# The DIRECT study: A roadmap for ctDNA-based risk prediction, molecular profiling and MRD detection in Diffuse Large B Cell Lymphoma

**DOI:** 10.1101/2025.04.14.25325806

**Authors:** Joanna A Krupka, Ilias Moutsopoulos, Natasha H Cutmore, Christopher S Trethewey, Alimu Dayimu, Rebecca Goodhew, Livia Raso-Barnett, Heok Cheow, Lee Elzubeir, Julie Smith, Anver Kamil, Ramona-Rita Barbara, Sally Barrington, Jane Price, Kay Elston, Aleksandra Kolodziejczyk, Silvia Tarantino, Fabiana Mariscotti, Philip Barry, Steven Frost, Nikolaos Demiris, Martin G Thomas, Duane Hassane, Veerendra Munugalavadla, Sateesh Kumar Nagumantry, Mamatha J Karanth, Matthew Ahearne, Nimish Shah, Christopher P Fox, Shubha Anand, Daniel J Hodson

**Affiliations:** Cambridge Stem Cell Institute, University of Cambridge, Cambridge, UK; Department of Haematology, University of Cambridge, Cambridge, UK; Cancer Molecular Diagnostics Laboratory, Department of Oncology, University of Cambridge, UK; Cambridge Clinical Trials Unit – Cancer Theme, University of Cambridge, Cambridge, UK; Department of Statistics, Athens University of Economics and Business, Athens, Greece; Department of Haematology, Cambridge University Hospitals Foundation Trust, Cambridge, UK; Haemato-Oncology Diagnostics Service, Cambridge University Hospitals NHS Trust, Cambridge, UK; Nuclear Medicine, Cambridge University Hospitals NHS Trust, Cambridge, UK; Norfolk and Norwich University Hospitals NHS Trust, Norwich, UK; NoSngham University Hospitals NHS Trust, NoSngham, UK; University Hospitals of Leicester NHS Trust, Leicester, UK; King’s College London, London, UK; Cambridge Blood and Stem Cell Biobank, University of Cambridge, UK; Haematology R&D, AstraZeneca, NY, USA; Haematology R&D, AstraZeneca, South San Francisco, CA, USA; North-West Anglia Foundation Trust, Peterborough, UK; West Suffolk Hospital, Bury St Edmunds, UK; University of Leicester, Leicester, UK; School of Medicine, University of NoSngham, NoSngham, UK

## Abstract

DIRECT was a prospective, multisite study assessing the feasibility and utility of circulating tumor DNA (ctDNA) in 188 patients with aggressive B-cell non-Hodgkin lymphoma using a lymphoma-customized assay and open-source pipeline. CtDNA fraction assessed by copy number alterations in pre-treatment plasma identified high-risk patients more effectively than existing clinical risk scores. In 74.5% of cases ctDNA was equivalent or superior to biopsy for genetic profiling. Patients not suitable for ctDNA genotyping had low tumor volumes and could be predicted from simple clinical factors. Finally, a phased variant-supported minimal residual disease (MRD) assay was predictive of outcomes in all groups analyzed. Patients achieving ctDNA clearance at end of treatment had an extremely low 2-year progression rate (<5%). However, false positive MRD results were common in patients with transformed indolent lymphoma. This study highlights the considerable potential, but also the caveats and limitations, of ctDNA technology when applied to aggressive B-cell lymphoma.

## Extended Data Table 1 for "The DIRECT study: A roadmap for ctDNA-based risk prediction, molecular profiling and MRD detection in Diffuse Large B Cell Lymphoma"

Chromosome	Start	End	Width	Gene Symbol	Region Class
chr7	5527748	5527891	144	ACTB	Coding
chr7	5528004	5528185	182	ACTB	Coding
chr7	5528281	5528719	439	ACTB	Coding
chr7	5529161	5529400	240	ACTB	Coding
chr7	5529535	5529657	123	ACTB	Coding
chr17	81510690	81510833	144	ACTG1	Coding
chr17	81510927	81511108	182	ACTG1	Coding
chr17	81511188	81511626	439	ACTG1	Coding
chr17	81511903	81512142	240	ACTG1	Coding
chr17	81512232	81512354	123	ACTG1	Coding
chr1	26696404	26697540	1137	ARID1A	Coding
chr1	26729651	26729863	213	ARID1A	Coding
chr1	26731152	26731604	453	ARID1A	Coding
chr1	26732676	26732792	117	ARID1A	Coding
chr1	26760856	26761096	241	ARID1A	Coding
chr1	26761384	26761473	90	ARID1A	Coding
chr1	26762152	26762319	168	ARID1A	Coding
chr1	26762973	26763285	313	ARID1A	Coding
chr1	26766221	26766366	146	ARID1A	Coding
chr1	26766457	26766566	110	ARID1A	Coding
chr1	26767790	26767999	210	ARID1A	Coding
chr1	26771119	26771326	208	ARID1A	Coding
chr1	26772500	26772632	133	ARID1A	Coding
chr1	26772812	26772987	176	ARID1A	Coding
chr1	26773346	26773496	151	ARID1A	Coding
chr1	26773580	26773717	138	ARID1A	Coding
chr1	26773802	26773898	97	ARID1A	Coding
chr1	26774329	26775220	892	ARID1A	Coding
chr1	26775577	26775707	131	ARID1A	Coding
chr1	26779023	26780756	1734	ARID1A	Coding
chr6	156777930	156779471	1542	ARID1B	Coding
chr6	156829227	156829421	195	ARID1B	Coding
chr6	156871614	156871652	39	ARID1B	Coding
chr6	156901376	156901525	150	ARID1B	Coding
chr6	156935466	156935576	111	ARID1B	Coding
chr6	157084662	157084905	244	ARID1B	Coding
chr6	157110472	157110561	90	ARID1B	Coding
chr6	157133028	157133207	180	ARID1B	Coding
chr6	157148624	157148951	328	ARID1B	Coding
chr6	157167040	157167185	146	ARID1B	Coding
chr6	157174008	157174117	110	ARID1B	Coding
chr6	157180969	157181178	210	ARID1B	Coding
chr6	157184231	157184435	205	ARID1B	Coding
chr6	157189642	157189780	139	ARID1B	Coding
chr6	157190038	157190210	173	ARID1B	Coding
chr6	157196165	157196315	151	ARID1B	Coding
chr6	157198811	157198907	97	ARID1B	Coding
chr6	157200705	157201488	784	ARID1B	Coding
chr6	157203866	157203996	131	ARID1B	Coding
chr6	157206167	157207891	1725	ARID1B	Coding
chr10	61901710	61901730	21	ARID5B	Coding
chr10	61902159	61902413	255	ARID5B	Coding
chr10	61940183	61940408	226	ARID5B	Coding
chr10	62000091	62000321	231	ARID5B	Coding
chr10	62049480	62049483	4	ARID5B	Coding
chr10	62050888	62051000	113	ARID5B	Coding
chr10	62057117	62057318	202	ARID5B	Coding
chr10	62059243	62059295	53	ARID5B	Coding
chr10	62069700	62069797	98	ARID5B	Coding
chr10	62085702	62085900	199	ARID5B	Coding
chr10	62090862	62093030	2169	ARID5B	Coding
chr11	108222500	108222536	37	NPAT	Coding
chr11	108227625	108227696	72	ATM	Coding
chr11	108227776	108227888	113	ATM	Coding
chr11	108229178	108229323	146	ATM	Coding
chr11	108235670	108235834	165	ATM	Coding
chr11	108243953	108244118	166	ATM	Coding
chr11	108244788	108245026	239	ATM	Coding
chr11	108246964	108247127	164	ATM	Coding
chr11	108248933	108249102	170	ATM	Coding
chr11	108250701	108251072	372	ATM	Coding
chr11	108251837	108252031	195	ATM	Coding
chr11	108252817	108252912	96	ATM	Coding
chr11	108253814	108254039	226	ATM	Coding
chr11	108256215	108256340	126	ATM	Coding
chr11	108257481	108257606	126	ATM	Coding
chr11	108258986	108259075	90	ATM	Coding
chr11	108267171	108267342	172	ATM	Coding
chr11	108268410	108268609	200	ATM	Coding
chr11	108271064	108271146	83	ATM	Coding
chr11	108271251	108271406	156	ATM	Coding
chr11	108272532	108272607	76	ATM	Coding
chr11	108272722	108272852	131	ATM	Coding
chr11	108279491	108279608	118	ATM	Coding
chr11	108280995	108281168	174	ATM	Coding
chr11	108282710	108282879	170	ATM	Coding
chr11	108284227	108284473	247	ATM	Coding
chr11	108287600	108287715	116	ATM	Coding
chr11	108288977	108289103	127	ATM	Coding
chr11	108289602	108289801	200	ATM	Coding
chr11	108292619	108292793	175	ATM	Coding
chr11	108293313	108293477	165	ATM	Coding
chr11	108294927	108295059	133	ATM	Coding
chr11	108297287	108297382	96	ATM	Coding
chr11	108299714	108299885	172	ATM	Coding
chr11	108301648	108301789	142	ATM	Coding
chr11	108302853	108303029	177	ATM	Coding
chr11	108304675	108304852	178	ATM	Coding
chr11	108307897	108307984	88	ATM	Coding
chr11	108310160	108310315	156	ATM	Coding
chr11	108312411	108312498	88	ATM	Coding
chr11	108315823	108315911	89	ATM	Coding
chr11	108316011	108316113	103	ATM	Coding
chr11	108317373	108317521	149	ATM	Coding
chr11	108319954	108320058	105	ATM	Coding
chr11	108321301	108321420	120	ATM	Coding
chr11	108325310	108325544	235	ATM	Coding
chr11	108326058	108326225	168	ATM	Coding
chr11	108327645	108327758	114	ATM	Coding
chr11	108329021	108329238	218	ATM	Coding
chr11	108330214	108330421	208	ATM	Coding
chr11	108331444	108331557	114	ATM	Coding
chr11	108331879	108332037	159	ATM	Coding
chr11	108332762	108332900	139	ATM	Coding
chr11	108333886	108333968	83	ATM	Coding
chr11	108334969	108335109	141	ATM	Coding
chr11	108335845	108335961	117	ATM	Coding
chr11	108343222	108343371	150	ATM	Coding
chr11	108345743	108345908	166	ATM	Coding
chr11	108347279	108347365	87	ATM	Coding
chr11	108353766	108353880	115	ATM	Coding
chr11	108354811	108354874	64	ATM	Coding
chr11	108365082	108365218	137	ATM	Coding
chr11	108365325	108365508	184	ATM	Coding
chr15	44711547	44711613	67	B2M	Coding
chr15	44715423	44715701	279	B2M	Coding
chr15	44716329	44716342	14	B2M	Coding
chr1	85267627	85267982	356	BCL10	Coding
chr1	85270618	85270906	289	BCL10	Coding
chr1	85276296	85276352	57	BCL10	Coding
chr2	60452565	60452666	102	BCL11A	Coding
chr2	60460404	60462424	2021	BCL11A	Coding
chr2	60468732	60468833	102	BCL11A	Coding
chr2	60545971	60546300	330	BCL11A	Coding
chr2	60553216	60553270	55	BCL11A	Coding
chr18	63128625	63128759	135	BCL2	Coding
chr18	63318049	63318666	618	BCL2	Coding
chr20	31665949	31666086	138	BCL2L1	Coding
chr20	31721655	31722218	564	BCL2L2	Coding
chr3	187722458	187722601	144	BCL6	Coding
chr3	187724941	187725078	138	BCL6	Coding
chr3	187725499	187725629	131	BCL6	Coding
chr3	187726731	187726898	168	BCL6	Coding
chr3	187728360	187728544	185	BCL6	Coding
chr3	187729050	187730021	972	BCL6	Coding
chr3	187731709	187731930	222	BCL6	Coding
chr3	187733533	187733693	161	BCL6	Coding
chr12	122022092	122022183	92	BCL7A	Coding
chr12	122030700	122030781	82	BCL7A	Coding
chr12	122035331	122035427	97	BCL7A	Coding
chr12	122043886	122044053	168	BCL7A	Coding
chr12	122054805	122054989	185	BCL7A	Coding
chr12	122059092	122059163	72	BCL7A	Coding
chr7	140734597	140734770	174	BRAF	Coding
chr7	140739812	140739946	135	BRAF	Coding
chr7	140749287	140749418	132	BRAF	Coding
chr7	140753275	140753393	119	BRAF	Coding
chr7	140754187	140754233	47	BRAF	Coding
chr7	140776912	140777088	177	BRAF	Coding
chr7	140777991	140778075	85	BRAF	Coding
chr7	140781576	140781693	118	BRAF	Coding
chr7	140783021	140783157	137	BRAF	Coding
chr7	140787548	140787584	37	BRAF	Coding
chr7	140794308	140794467	160	BRAF	Coding
chr7	140800362	140800481	120	BRAF	Coding
chr7	140801412	140801560	149	BRAF	Coding
chr7	140807960	140808062	103	BRAF	Coding
chr7	140808892	140808995	104	BRAF	Coding
chr7	140834609	140834872	264	BRAF	Coding
chr7	140850111	140850212	102	BRAF	Coding
chr7	140924566	140924703	138	BRAF	Coding
chr12	92144080	92144447	368	BTG1	Coding
chr12	92145388	92145535	148	BTG1	Coding
chr1	203305607	203305748	142	BTG2	Coding
chr1	203307104	203307438	335	BTG2	Coding
chrX	101349885	101349956	72	BTK	Coding
chrX	101353194	101353351	158	BTK	Coding
chrX	101353870	101353988	119	BTK	Coding
chrX	101354630	101354694	65	BTK	Coding
chrX	101356052	101356268	217	BTK	Coding
chrX	101356784	101356955	172	BTK	Coding
chrX	101357509	101357583	75	BTK	Coding
chrX	101358310	101358437	128	BTK	Coding
chrX	101358617	101358696	80	BTK	Coding
chrX	101359293	101359347	55	BTK	Coding
chrX	101360088	101360150	63	BTK	Coding
chrX	101360568	101360755	188	BTK	Coding
chrX	101362173	101362240	68	BTK	Coding
chrX	101362561	101362689	129	BTK	Coding
chrX	101369998	101370079	82	BTK	Coding
chrX	101371633	101371701	69	BTK	Coding
chrX	101374536	101374634	99	BTK	Coding
chrX	101375144	101375314	171	BTK	Coding
chrX	101390478	101390549	72	BTK	Coding
chr7	2906638	2906842	205	CARD11	Coding
chr7	2910050	2910165	116	CARD11	Coding
chr7	2912172	2912296	125	CARD11	Coding
chr7	2913287	2913466	180	CARD11	Coding
chr7	2915237	2915372	136	CARD11	Coding
chr7	2917290	2917385	96	CARD11	Coding
chr7	2918491	2918587	97	CARD11	Coding
chr7	2919372	2919612	241	CARD11	Coding
chr7	2922634	2922760	127	CARD11	Coding
chr7	2923132	2923333	202	CARD11	Coding
chr7	2924233	2924365	133	CARD11	Coding
chr7	2926739	2926791	53	CARD11	Coding
chr7	2928598	2928698	101	CARD11	Coding
chr7	2929992	2930074	83	CARD11	Coding
chr7	2932535	2932586	52	CARD11	Coding
chr7	2934453	2934629	177	CARD11	Coding
chr7	2937037	2937234	198	CARD11	Coding
chr7	2937907	2938032	126	CARD11	Coding
chr7	2938679	2938831	153	CARD11	Coding
chr7	2939749	2939928	180	CARD11	Coding
chr7	2944212	2944537	326	CARD11	Coding
chr7	2945819	2945956	138	CARD11	Coding
chr7	2947575	2947787	213	CARD11	Coding
chr7	2958500	2958506	7	CARD11	Coding
chr6	41935940	41936107	168	CCND3	Coding
chr6	41936559	41936695	137	CCND3	Coding
chr6	41937235	41937394	160	CCND3	Coding
chr6	41940370	41940585	216	CCND3	Coding
chr6	41940952	41940999	48	CCND3	Coding
chr6	41941452	41941649	198	CCND3	Coding
chr16	28932001	28932088	88	CD19	Coding
chr16	28932346	28932612	267	CD19	Coding
chr16	28932911	28933114	204	CD19	Coding
chr16	28933234	28933509	276	CD19	Coding
chr16	28935444	28935554	111	CD19	Coding
chr16	28936153	28936201	49	CD19	Coding
chr16	28936512	28936600	89	CD19	Coding
chr16	28937023	28937136	114	CD19	Coding
chr16	28937271	28937375	105	CD19	Coding
chr16	28937455	28937523	69	CD19	Coding
chr16	28937624	28937680	57	CD19	Coding
chr16	28937769	28937825	57	CD19	Coding
chr16	28938673	28938768	96	CD19	Coding
chr16	28938872	28938963	92	CD19	Coding
chr9	5456114	5456165	52	CD274	Coding
chr9	5457079	5457420	342	CD274	Coding
chr9	5462834	5463121	288	CD274	Coding
chr9	5465499	5465606	108	CD274	Coding
chr9	5466770	5466829	60	CD274	Coding
chr9	5467840	5467862	23	CD274	Coding
chr1	116514813	116514822	10	CD58	Coding
chr1	116519227	116519267	41	CD58	Coding
chr1	116521906	116521983	78	CD58	Coding
chr1	116535965	116536228	264	CD58	Coding
chr1	116544311	116544604	294	CD58	Coding
chr1	116570903	116570972	70	CD58	Coding
chr19	6583300	6583478	179	CD70	Coding
chr19	6586020	6586405	386	CD70	Coding
chr19	6590103	6590136	34	CD70	Coding
chr19	6590841	6591002	162	CD70	Coding
chr19	41877305	41877383	79	CD79A	Coding
chr19	41878990	41879289	300	CD79A	Coding
chr19	41879535	41879653	119	CD79A	Coding
chr19	41880670	41880738	69	CD79A	Coding
chr19	41880867	41880980	114	CD79A	Coding
chr17	63929226	63929324	99	CD79B	Coding
chr17	63929434	63929475	42	CD79B	Coding
chr17	63929770	63929888	119	CD79B	Coding
chr17	63930074	63930385	312	CD79B	Coding
chr17	63931335	63931388	54	CD79B	Coding
chr17	63932195	63932261	67	CD79B	Coding
chr6	14117812	14117848	37	CD83	Coding
chr6	14117950	14118065	116	CD83	Coding
chr6	14131520	14131748	229	CD83	Coding
chr6	14133649	14133755	107	CD83	Coding
chr6	14135108	14135236	129	CD83	Coding
chr9	21968229	21968242	14	CDKN2A	Coding
chr9	21968725	21968771	47	CDKN2A	Coding
chr9	21970902	21971208	307	CDKN2A	Coding
chr9	21974678	21974827	150	CDKN2A	Coding
chr9	21994139	21994331	193	CDKN2A	Coding
chr9	22005987	22006247	261	CDKN2B	Coding
chr9	22008717	22008953	237	CDKN2B	Coding
chr3	143120817	143122409	1593	CHST2	Coding
chr16	10877331	10877382	52	CIITA	Coding
chr16	10895282	10895428	147	CIITA	Coding
chr16	10895669	10895764	96	CIITA	Coding
chr16	10898670	10898732	63	CIITA	Coding
chr16	10898922	10899002	81	CIITA	Coding
chr16	10901514	10901558	45	CIITA	Coding
chr16	10902038	10902184	147	CIITA	Coding
chr16	10902658	10902801	144	CIITA	Coding
chr16	10903731	10903895	165	CIITA	Coding
chr16	10904744	10904812	69	CIITA	Coding
chr16	10906499	10908149	1651	CIITA	Coding
chr16	10908983	10909187	205	CIITA	Coding
chr16	10910188	10910259	72	CIITA	Coding
chr16	10915570	10915650	81	CIITA	Coding
chr16	10916367	10916459	93	CIITA	Coding
chr16	10918440	10918526	87	CIITA	Coding
chr16	10922167	10922250	84	CIITA	Coding
chr16	10922407	10922490	84	CIITA	Coding
chr16	10923228	10923303	76	CIITA	Coding
chr16	3727718	3729874	2157	CREBBP	Coding
chr16	3731192	3731473	282	CREBBP	Coding
chr16	3731776	3731937	162	CREBBP	Coding
chr16	3736036	3736203	168	CREBBP	Coding
chr16	3736650	3736815	166	CREBBP	Coding
chr16	3738559	3738672	114	CREBBP	Coding
chr16	3739578	3739724	147	CREBBP	Coding
chr16	3740399	3740549	151	CREBBP	Coding
chr16	3744894	3744961	68	CREBBP	Coding
chr16	3745277	3745354	78	CREBBP	Coding
chr16	3749627	3749683	57	CREBBP	Coding
chr16	3751726	3751806	81	CREBBP	Coding
chr16	3757288	3757376	89	CREBBP	Coding
chr16	3757809	3758048	240	CREBBP	Coding
chr16	3758854	3758972	119	CREBBP	Coding
chr16	3767720	3767909	190	CREBBP	Coding
chr16	3769174	3769353	180	CREBBP	Coding
chr16	3770570	3770986	417	CREBBP	Coding
chr16	3773751	3773930	180	CREBBP	Coding
chr16	3774569	3774693	125	CREBBP	Coding
chr16	3777613	3777657	45	CREBBP	Coding
chr16	3778011	3778182	172	CREBBP	Coding
chr16	3778700	3778817	118	CREBBP	Coding
chr16	3780732	3780878	147	CREBBP	Coding
chr16	3781204	3781306	103	CREBBP	Coding
chr16	3782684	3782926	243	CREBBP	Coding
chr16	3791981	3792094	114	CREBBP	Coding
chr16	3793386	3793626	241	CREBBP	Coding
chr16	3810603	3810779	177	CREBBP	Coding
chr16	3850297	3851009	713	CREBBP	Coding
chr16	3879832	3879916	85	CREBBP	Coding
chr2	136114869	136115939	1071	CXCR4	Coding
chr2	136118046	136118060	15	CXCR4	Coding
chrX	41334253	41334297	45	DDX3X	Coding
chrX	41337408	41337465	58	DDX3X	Coding
chrX	41339036	41339083	48	DDX3X	Coding
chrX	41341484	41341616	133	DDX3X	Coding
chrX	41342495	41342653	159	DDX3X	Coding
chrX	41342737	41342836	100	DDX3X	Coding
chrX	41343216	41343351	136	DDX3X	Coding
chrX	41343737	41343822	86	DDX3X	Coding
chrX	41344030	41344128	99	DDX3X	Coding
chrX	41344239	41344399	161	DDX3X	Coding
chrX	41345180	41345324	145	DDX3X	Coding
chrX	41345404	41345548	145	DDX3X	Coding
chrX	41346229	41346410	182	DDX3X	Coding
chrX	41346505	41346622	118	DDX3X	Coding
chrX	41346859	41347012	154	DDX3X	Coding
chrX	41347312	41347451	140	DDX3X	Coding
chrX	41347640	41347719	80	DDX3X	Coding
chr12	113058193	113058451	259	DTX1	Coding
chr12	113077424	113078105	682	DTX1	Coding
chr12	113093162	113093223	62	DTX1	Coding
chr12	113093539	113093700	162	DTX1	Coding
chr12	113094038	113094099	62	DTX1	Coding
chr12	113094789	113094947	159	DTX1	Coding
chr12	113095042	113095203	162	DTX1	Coding
chr12	113095325	113095414	90	DTX1	Coding
chr12	113096715	113096939	225	DTX1	Coding
chr5	158699111	158699142	32	EBF1	Coding
chr5	158707979	158708173	195	EBF1	Coding
chr5	158712154	158712333	180	EBF1	Coding
chr5	158712970	158713147	178	EBF1	Coding
chr5	158714117	158714182	66	EBF1	Coding
chr5	158731069	158731157	89	EBF1	Coding
chr5	158777413	158777539	127	EBF1	Coding
chr5	158796345	158796475	131	EBF1	Coding
chr5	158823176	158823317	142	EBF1	Coding
chr5	158840029	158840110	82	EBF1	Coding
chr5	159073396	159073464	69	EBF1	Coding
chr5	159084666	159084739	74	EBF1	Coding
chr5	159095620	159095675	56	EBF1	Coding
chr5	159096343	159096406	64	EBF1	Coding
chr5	159096974	159097130	157	EBF1	Coding
chr5	159099345	159099478	134	EBF1	Coding
chr3	186783611	186783639	29	EIF4A2	Coding
chr3	186784432	186784477	46	EIF4A2	Coding
chr3	186784564	186784696	133	EIF4A2	Coding
chr3	186784962	186785101	140	EIF4A2	Coding
chr3	186785883	186786051	169	EIF4A2	Coding
chr3	186786164	186786273	110	EIF4A2	Coding
chr3	186786502	186786645	144	EIF4A2	Coding
chr3	186787127	186787264	138	EIF4A2	Coding
chr3	186787495	186787584	90	EIF4A2	Coding
chr3	186787803	186787882	80	EIF4A2	Coding
chr3	186789125	186789269	145	EIF4A2	Coding
chr22	41093005	41093098	94	EP300	Coding
chr22	41117187	41117821	635	EP300	Coding
chr22	41125864	41126040	177	EP300	Coding
chr22	41127487	41127748	262	EP300	Coding
chr22	41129890	41130003	114	EP300	Coding
chr22	41131388	41131633	246	EP300	Coding
chr22	41135813	41135906	94	EP300	Coding
chr22	41137653	41137790	138	EP300	Coding
chr22	41140140	41140257	118	EP300	Coding
chr22	41141048	41141222	175	EP300	Coding
chr22	41146739	41146816	78	EP300	Coding
chr22	41147837	41147946	110	EP300	Coding
chr22	41149038	41149175	138	EP300	Coding
chr22	41149761	41150198	438	EP300	Coding
chr22	41151833	41152012	180	EP300	Coding
chr22	41152206	41152350	145	EP300	Coding
chr22	41154995	41155113	119	EP300	Coding
chr22	41157169	41157408	240	EP300	Coding
chr22	41158412	41158500	89	EP300	Coding
chr22	41160642	41160722	81	EP300	Coding
chr22	41162723	41162779	57	EP300	Coding
chr22	41164053	41164130	78	EP300	Coding
chr22	41166599	41166666	68	EP300	Coding
chr22	41168449	41168599	151	EP300	Coding
chr22	41168721	41168867	147	EP300	Coding
chr22	41169503	41169616	114	EP300	Coding
chr22	41170406	41170571	166	EP300	Coding
chr22	41172499	41172663	165	EP300	Coding
chr22	41173623	41173784	162	EP300	Coding
chr22	41176247	41176528	282	EP300	Coding
chr22	41176773	41178956	2184	EP300	Coding
chr11	128462361	128462576	216	ETS1	Coding
chr11	128463509	128463627	119	ETS1	Coding
chr11	128480191	128480451	261	ETS1	Coding
chr11	128484823	128485071	249	ETS1	Coding
chr11	128486069	128486146	78	ETS1	Coding
chr11	128489290	128489490	201	ETS1	Coding
chr11	128490457	128490576	120	ETS1	Coding
chr11	128521913	128521994	82	ETS1	Coding
chr11	128556291	128556435	145	ETS1	Coding
chr11	128573062	128573130	69	ETS1	Coding
chr7	13895866	13896087	222	ETV1	Coding
chr7	13900738	13900839	102	ETV1	Coding
chr7	13906430	13906599	170	ETV1	Coding
chr7	13909632	13909700	69	ETV1	Coding
chr7	13911239	13911307	69	ETV1	Coding
chr7	13931502	13931749	248	ETV1	Coding
chr7	13935708	13935896	189	ETV1	Coding
chr7	13939117	13939246	130	ETV1	Coding
chr7	13977427	13977480	54	ETV1	Coding
chr7	13986116	13986176	61	ETV1	Coding
chr7	13986638	13986685	48	ETV1	Coding
chr7	13988086	13988173	88	ETV1	Coding
chr7	13989008	13989052	45	ETV1	Coding
chr12	11650128	11650160	33	ETV6	Coding
chr12	11752450	11752579	130	ETV6	Coding
chr12	11839140	11839304	165	ETV6	Coding
chr12	11853427	11853561	135	ETV6	Coding
chr12	11869424	11869969	546	ETV6	Coding
chr12	11884445	11884587	143	ETV6	Coding
chr12	11885926	11886026	101	ETV6	Coding
chr12	11890941	11891046	106	ETV6	Coding
chr7	148807646	148807706	61	EZH2	Coding
chr7	148809071	148809155	85	EZH2	Coding
chr7	148809310	148809390	81	EZH2	Coding
chr7	148810333	148810414	82	EZH2	Coding
chr7	148811625	148811720	96	EZH2	Coding
chr7	148813959	148814137	179	EZH2	Coding
chr7	148814914	148815039	126	EZH2	Coding
chr7	148815506	148815546	41	EZH2	Coding
chr7	148816684	148816778	95	EZH2	Coding
chr7	148817222	148817391	170	EZH2	Coding
chr7	148817877	148818117	241	EZH2	Coding
chr7	148819596	148819687	92	EZH2	Coding
chr7	148826454	148826632	179	EZH2	Coding
chr7	148827164	148827266	103	EZH2	Coding
chr7	148828740	148828880	141	EZH2	Coding
chr7	148829728	148829848	121	EZH2	Coding
chr7	148832634	148832750	117	EZH2	Coding
chr7	148846470	148846598	129	EZH2	Coding
chr7	148847182	148847298	117	EZH2	Coding
chr10	88990877	88990906	30	FAS	Coding
chr10	89003029	89003194	166	FAS	Coding
chr10	89007700	89007837	138	FAS	Coding
chr10	89008889	89008997	109	FAS	Coding
chr10	89010539	89010600	62	FAS	Coding
chr10	89010753	89010815	63	FAS	Coding
chr10	89011999	89012081	83	FAS	Coding
chr10	89013343	89013367	25	FAS	Coding
chr10	89014119	89014450	332	FAS	Coding
chr4	152322881	152323149	269	FBXW7	Coding
chr4	152324184	152324394	211	FBXW7	Coding
chr4	152326006	152326231	226	FBXW7	Coding
chr4	152328208	152328389	182	FBXW7	Coding
chr4	152329672	152329785	114	FBXW7	Coding
chr4	152330732	152330868	137	FBXW7	Coding
chr4	152332596	152332719	124	FBXW7	Coding
chr4	152337802	152337936	135	FBXW7	Coding
chr4	152346930	152347071	142	FBXW7	Coding
chr4	152350042	152350124	83	FBXW7	Coding
chr4	152352470	152352730	261	FBXW7	Coding
chr4	152382189	152382335	147	FBXW7	Coding
chr4	152411273	152411803	531	FBXW7	Coding
chr6	1610446	1612107	1662	FOXC1	Coding
chr13	40559523	40560860	1338	FOXO1	Coding
chr13	40665583	40666212	630	FOXO1	Coding
chr17	65014257	65014829	573	GNA13	Coding
chr17	65018253	65018303	51	GNA13	Coding
chr17	65053502	65053728	227	GNA13	Coding
chr17	65056311	65056593	283	GNA13	Coding
chr9	37422751	37422833	83	GRHPR	Coding
chr9	37424845	37424975	131	GRHPR	Coding
chr9	37425922	37425994	73	GRHPR	Coding
chr9	37426538	37426654	117	GRHPR	Coding
chr9	37428484	37428572	89	GRHPR	Coding
chr9	37429732	37429836	105	GRHPR	Coding
chr9	37430511	37430646	136	GRHPR	Coding
chr9	37432008	37432138	131	GRHPR	Coding
chr9	37436661	37436782	122	GRHPR	Coding
chr6	27866849	27867529	681	H1-5	Coding
chr6	26055787	26056428	642	H1-2	Coding
chr6	26234268	26234933	666	H1-3	Coding
chr6	26156391	26157050	660	H1-4	Coding
chr6	26124233	26124625	393	H2AC6	Coding
chr6	27133072	27133464	393	H2AC11	Coding
chr6	27892757	27893149	393	H3C12	Coding
chr6	26123524	26123904	381	H2BC4	Coding
chr6	27146418	27146798	381	H2BC12	Coding
chr6	31354483	31354526	44	HLA-B	Coding
chr6	31354633	31354665	33	HLA-B	Coding
chr6	31355107	31355223	117	HLA-B	Coding
chr6	31355317	31355592	276	HLA-B	Coding
chr6	31356167	31356442	276	HLA-B	Coding
chr6	31356688	31356957	270	HLA-B	Coding
chr6	31357086	31357158	73	HLA-B	Coding
chr6	31356688	31356957	270	HLA-B	Coding
chr6	31357086	31357158	73	HLA-B	Coding
chr12	110649410	110649475	66	HVCN1	Coding
chr12	110650168	110650280	113	HVCN1	Coding
chr12	110651217	110651448	232	HVCN1	Coding
chr12	110655234	110655338	105	HVCN1	Coding
chr12	110661164	110661448	285	HVCN1	Coding
chr12	110683225	110683245	21	HVCN1	Coding
chr1	23558960	23559019	60	ID3	Coding
chr1	23559127	23559426	300	ID3	Coding
chr15	81225400	81225711	312	IL16	Coding
chr15	81259772	81259880	109	IL16	Coding
chr15	81265659	81265801	143	IL16	Coding
chr15	81269538	81269648	111	IL16	Coding
chr15	81273090	81273204	115	IL16	Coding
chr15	81278817	81278890	74	IL16	Coding
chr15	81279558	81279774	217	IL16	Coding
chr15	81282639	81282756	118	IL16	Coding
chr15	81285698	81285830	133	IL16	Coding
chr15	81290453	81290540	88	IL16	Coding
chr15	81292556	81293037	482	IL16	Coding
chr15	81296928	81297078	151	IL16	Coding
chr15	81299380	81300475	1096	IL16	Coding
chr15	81301344	81301512	169	IL16	Coding
chr15	81303549	81303650	102	IL16	Coding
chr15	81305908	81306166	259	IL16	Coding
chr15	81306420	81306545	126	IL16	Coding
chr15	81308605	81308798	194	IL16	Coding
chr15	81313256	81313403	148	IL16	Coding
chr1	234607137	234607852	716	IRF2BP2	Coding
chr1	234608447	234609494	1048	IRF2BP2	Coding
chr6	393153	393368	216	IRF4	Coding
chr6	394821	395007	187	IRF4	Coding
chr6	395847	395935	89	IRF4	Coding
chr6	397108	397252	145	IRF4	Coding
chr6	398828	398935	108	IRF4	Coding
chr6	401424	401777	354	IRF4	Coding
chr6	405018	405130	113	IRF4	Coding
chr6	407455	407598	144	IRF4	Coding
chr16	85903016	85903189	174	IRF8	Coding
chr16	85908990	85909173	184	IRF8	Coding
chr16	85911570	85911658	89	IRF8	Coding
chr16	85913131	85913236	106	IRF8	Coding
chr16	85914473	85914520	48	IRF8	Coding
chr16	85918417	85918803	387	IRF8	Coding
chr16	85920109	85920224	116	IRF8	Coding
chr16	85921106	85921282	177	IRF8	Coding
chr1	226634671	226634886	216	ITPKB	Coding
chr1	226637679	226637750	72	ITPKB	Coding
chr1	226639557	226639658	102	ITPKB	Coding
chr1	226641921	226642125	205	ITPKB	Coding
chr1	226647167	226647380	214	ITPKB	Coding
chr1	226648672	226648771	100	ITPKB	Coding
chr1	226735527	226737458	1932	ITPKB	Coding
chr19	12791772	12792815	1044	JUNB	Coding
chr19	16324924	16324998	75	KLF2	Coding
chr19	16325216	16326032	817	KLF2	Coding
chr19	16326856	16327031	176	KLF2	Coding
chr18	32674657	32674797	141	KLHL14	Coding
chr18	32677173	32677330	158	KLHL14	Coding
chr18	32680169	32680327	159	KLHL14	Coding
chr18	32680409	32680599	191	KLHL14	Coding
chr18	32687155	32687233	79	KLHL14	Coding
chr18	32695463	32695552	90	KLHL14	Coding
chr18	32741928	32742049	122	KLHL14	Coding
chr18	32769645	32770591	947	KLHL14	Coding
chr3	183491927	183492228	302	KLHL6	Coding
chr3	183492494	183492707	214	KLHL6	Coding
chr3	183494079	183494281	203	KLHL6	Coding
chr3	183499590	183499827	238	KLHL6	Coding
chr3	183508059	183508508	450	KLHL6	Coding
chr3	183527845	183528010	166	KLHL6	Coding
chr3	183555361	183555653	293	KLHL6	Coding
chr12	49021780	49021872	93	KMT2D	Coding
chr12	49022043	49022151	109	KMT2D	Coding
chr12	49022280	49022353	74	KMT2D	Coding
chr12	49022590	49022875	286	KMT2D	Coding
chr12	49024578	49024708	131	KMT2D	Coding
chr12	49024810	49024946	137	KMT2D	Coding
chr12	49026182	49027322	1141	KMT2D	Coding
chr12	49027803	49027930	128	KMT2D	Coding
chr12	49028009	49028141	133	KMT2D	Coding
chr12	49028828	49028958	131	KMT2D	Coding
chr12	49029061	49029236	176	KMT2D	Coding
chr12	49029401	49029476	76	KMT2D	Coding
chr12	49030280	49030439	160	KMT2D	Coding
chr12	49030601	49030768	168	KMT2D	Coding
chr12	49030893	49031033	141	KMT2D	Coding
chr12	49031175	49033964	2790	KMT2D	Coding
chr12	49034067	49034299	233	KMT2D	Coding
chr12	49034410	49034476	67	KMT2D	Coding
chr12	49034582	49034666	85	KMT2D	Coding
chr12	49034812	49034935	124	KMT2D	Coding
chr12	49037125	49038989	1865	KMT2D	Coding
chr12	49039222	49039358	137	KMT2D	Coding
chr12	49039435	49039617	183	KMT2D	Coding
chr12	49039724	49041535	1812	KMT2D	Coding
chr12	49041655	49041705	51	KMT2D	Coding
chr12	49041917	49041990	74	KMT2D	Coding
chr12	49042089	49042330	242	KMT2D	Coding
chr12	49042561	49042645	85	KMT2D	Coding
chr12	49042741	49042878	138	KMT2D	Coding
chr12	49043076	49043186	111	KMT2D	Coding
chr12	49043363	49043428	66	KMT2D	Coding
chr12	49043635	49043782	148	KMT2D	Coding
chr12	49043868	49043998	131	KMT2D	Coding
chr12	49044200	49044304	105	KMT2D	Coding
chr12	49044403	49044522	120	KMT2D	Coding
chr12	49044744	49044965	222	KMT2D	Coding
chr12	49045920	49045967	48	KMT2D	Coding
chr12	49046065	49046174	110	KMT2D	Coding
chr12	49046260	49046424	165	KMT2D	Coding
chr12	49046609	49046790	182	KMT2D	Coding
chr12	49047965	49048069	105	KMT2D	Coding
chr12	49048659	49048769	111	KMT2D	Coding
chr12	49049105	49049218	114	KMT2D	Coding
chr12	49049682	49050790	1109	KMT2D	Coding
chr12	49050886	49052424	1539	KMT2D	Coding
chr12	49052564	49052709	146	KMT2D	Coding
chr12	49052915	49053072	158	KMT2D	Coding
chr12	49053207	49053321	115	KMT2D	Coding
chr12	49053476	49053641	166	KMT2D	Coding
chr12	49053978	49054140	163	KMT2D	Coding
chr12	49054307	49054416	110	KMT2D	Coding
chr12	49054528	49054751	224	KMT2D	Coding
chr12	49054900	49055026	127	KMT2D	Coding
chr12	49055276	49055324	49	KMT2D	Coding
chr12	25209795	25209911	117	KRAS	Coding
chr12	25215441	25215560	120	KRAS	Coding
chr12	25225614	25225773	160	KRAS	Coding
chr12	25227234	25227412	179	KRAS	Coding
chr12	25245274	25245384	111	KRAS	Coding
chr6	31580709	31581163	455	LTB	Coding
chr6	31581559	31581630	72	LTB	Coding
chr6	31581814	31581859	46	LTB	Coding
chr6	31582256	31582417	162	LTB	Coding
chr15	66387348	66387427	80	MAP2K1	Coding
chr15	66435027	66435237	211	MAP2K1	Coding
chr15	66436746	66436892	147	MAP2K1	Coding
chr15	66443280	66443357	78	MAP2K1	Coding
chr15	66444656	66444707	52	MAP2K1	Coding
chr15	66481755	66481879	125	MAP2K1	Coding
chr15	66484990	66485191	202	MAP2K1	Coding
chr15	66487228	66487292	65	MAP2K1	Coding
chr15	66489215	66489276	62	MAP2K1	Coding
chr15	66489718	66489763	46	MAP2K1	Coding
chr15	66490502	66490615	114	MAP2K1	Coding
chr1	150577364	150577491	128	MCL1	Coding
chr1	150578244	150578491	248	MCL1	Coding
chr1	150578843	150579530	688	MCL1	Coding
chr19	19145694	19146022	329	MEF2B	Coding
chr19	19146273	19146384	112	MEF2B	Coding
chr19	19146555	19146648	94	MEF2B	Coding
chr19	19146742	19146875	134	MEF2B	Coding
chr19	19147036	19147183	148	MEF2B	Coding
chr19	19147698	19147832	135	MEF2B	Coding
chr19	19149226	19149429	204	MEF2B	Coding
chr19	19150682	19150735	54	MEF2B	Coding
chr11	59210715	59212865	2151	MPEG1	Coding
chr11	60462375	60462533	159	MS4A1	Coding
chr11	60463002	60463121	120	MS4A1	Coding
chr11	60464288	60464344	57	MS4A1	Coding
chr11	60465921	60466157	237	MS4A1	Coding
chr11	60466959	60467060	102	MS4A1	Coding
chr11	60468250	60468468	219	MS4A1	Coding
chr8	127736594	127736623	30	MYC	Coding
chr8	127738248	127739019	772	MYC	Coding
chr8	127740396	127740958	563	MYC	Coding
chr3	38138662	38139028	367	MYD88	Coding
chr3	38139864	38139998	135	MYD88	Coding
chr3	38140388	38140592	205	MYD88	Coding
chr3	38140757	38140848	92	MYD88	Coding
chr3	38141132	38141286	155	MYD88	Coding
chr14	35402013	35402060	48	NFKBIA	Coding
chr14	35402394	35402663	270	NFKBIA	Coding
chr14	35402771	35402859	89	NFKBIA	Coding
chr14	35403150	35403360	211	NFKBIA	Coding
chr14	35403690	35403798	109	NFKBIA	Coding
chr14	35404418	35404644	227	NFKBIA	Coding
chr6	44259219	44259284	66	NFKBIE	Coding
chr6	44260043	44260282	240	NFKBIE	Coding
chr6	44260451	44260539	89	NFKBIE	Coding
chr6	44261626	44261848	223	NFKBIE	Coding
chr6	44262560	44262662	103	NFKBIE	Coding
chr6	44264982	44265763	782	NFKBIE	Coding
chr1	6525854	6526003	150	NOL9	Coding
chr1	6526696	6526829	134	NOL9	Coding
chr1	6528994	6529171	178	NOL9	Coding
chr1	6531968	6532079	112	NOL9	Coding
chr1	6532463	6532760	298	NOL9	Coding
chr1	6533280	6533441	162	NOL9	Coding
chr1	6541830	6541927	98	NOL9	Coding
chr1	6544826	6544922	97	NOL9	Coding
chr1	6545045	6545180	136	NOL9	Coding
chr1	6549571	6549698	128	NOL9	Coding
chr1	6550396	6550615	220	NOL9	Coding
chr1	6554107	6554502	396	NOL9	Coding
chr3	31662072	31662116	45	OSBPL10	Coding
chr3	31664079	31664232	154	OSBPL10	Coding
chr3	31668642	31668824	183	OSBPL10	Coding
chr3	31670797	31670983	187	OSBPL10	Coding
chr3	31683634	31684114	481	OSBPL10	Coding
chr3	31702359	31702508	150	OSBPL10	Coding
chr3	31733257	31733411	155	OSBPL10	Coding
chr3	31747910	31748120	211	OSBPL10	Coding
chr3	31830040	31830231	192	OSBPL10	Coding
chr3	31876433	31876512	80	OSBPL10	Coding
chr3	31879655	31879830	176	OSBPL10	Coding
chr3	31980899	31981179	281	OSBPL10	Coding
chrX	1465479	1466558	1080	P2RY8	Coding
chr9	36840529	36840636	108	PAX5	Coding
chr9	36846843	36846929	87	PAX5	Coding
chr9	36882004	36882105	102	PAX5	Coding
chr9	36923355	36923484	130	PAX5	Coding
chr9	36966549	36966724	176	PAX5	Coding
chr9	37002648	37002776	129	PAX5	Coding
chr9	37006473	37006537	65	PAX5	Coding
chr9	37014997	37015194	198	PAX5	Coding
chr9	37020636	37020801	166	PAX5	Coding
chr9	37033986	37034031	46	PAX5	Coding
chr12	18282082	18282759	678	PIK3C2G	Coding
chr12	18286847	18286929	83	PIK3C2G	Coding
chr12	18290855	18291012	158	PIK3C2G	Coding
chr12	18293901	18294015	115	PIK3C2G	Coding
chr12	18313962	18314064	103	PIK3C2G	Coding
chr12	18320962	18321032	71	PIK3C2G	Coding
chr12	18325035	18325098	64	PIK3C2G	Coding
chr12	18338426	18338548	123	PIK3C2G	Coding
chr12	18343327	18343360	34	PIK3C2G	Coding
chr12	18346641	18346836	196	PIK3C2G	Coding
chr12	18362764	18362886	123	PIK3C2G	Coding
chr12	18371180	18371311	132	PIK3C2G	Coding
chr12	18381766	18381880	115	PIK3C2G	Coding
chr12	18391122	18391252	131	PIK3C2G	Coding
chr12	18399659	18399847	189	PIK3C2G	Coding
chr12	18420941	18421034	94	PIK3C2G	Coding
chr12	18423945	18424039	95	PIK3C2G	Coding
chr12	18488449	18488629	181	PIK3C2G	Coding
chr12	18491451	18491558	108	PIK3C2G	Coding
chr12	18496062	18496154	93	PIK3C2G	Coding
chr12	18497619	18497748	130	PIK3C2G	Coding
chr12	18503281	18503417	137	PIK3C2G	Coding
chr12	18505292	18505461	170	PIK3C2G	Coding
chr12	18538156	18538312	157	PIK3C2G	Coding
chr12	18546323	18546432	110	PIK3C2G	Coding
chr12	18562703	18562892	190	PIK3C2G	Coding
chr12	18563377	18563498	122	PIK3C2G	Coding
chr12	18566949	18567057	109	PIK3C2G	Coding
chr12	18594494	18594569	76	PIK3C2G	Coding
chr12	18609535	18609629	95	PIK3C2G	Coding
chr12	18640429	18640554	126	PIK3C2G	Coding
chr12	18647876	18648028	153	PIK3C2G	Coding
chr1	9710456	9710596	141	PIK3CD	Coding
chr1	9715541	9715769	229	PIK3CD	Coding
chr1	9715849	9716078	230	PIK3CD	Coding
chr1	9716440	9716619	180	PIK3CD	Coding
chr1	9716959	9717108	150	PIK3CD	Coding
chr1	9717537	9717626	90	PIK3CD	Coding
chr1	9718694	9718915	222	PIK3CD	Coding
chr1	9719921	9720017	97	PIK3CD	Coding
chr1	9720112	9720242	131	PIK3CD	Coding
chr1	9720611	9720661	51	PIK3CD	Coding
chr1	9720742	9720909	168	PIK3CD	Coding
chr1	9721127	9721248	122	PIK3CD	Coding
chr1	9721444	9721587	144	PIK3CD	Coding
chr1	9721761	9721860	100	PIK3CD	Coding
chr1	9721975	9722153	179	PIK3CD	Coding
chr1	9722244	9722356	113	PIK3CD	Coding
chr1	9722528	9722606	79	PIK3CD	Coding
chr1	9723125	9723292	168	PIK3CD	Coding
chr1	9723969	9724092	124	PIK3CD	Coding
chr1	9724276	9724421	146	PIK3CD	Coding
chr1	9724804	9724936	133	PIK3CD	Coding
chr1	9726909	9727046	138	PIK3CD	Coding
chr6	37170576	37170657	82	PIM1	Coding
chr6	37170773	37170879	107	PIM1	Coding
chr6	37170981	37171031	51	PIM1	Coding
chr6	37171125	37171491	367	PIM1	Coding
chr6	37172996	37173172	177	PIM1	Coding
chr6	37173934	37174091	158	PIM1	Coding
chrX	48914131	48914294	164	PIM2	Coding
chrX	48914395	48914571	177	PIM2	Coding
chrX	48915020	48915392	373	PIM2	Coding
chrX	48917781	48917831	51	PIM2	Coding
chrX	48918536	48918645	110	PIM2	Coding
chrX	48918774	48918834	61	PIM2	Coding
chr16	81785990	81786182	193	PLCG2	Coding
chr16	81854444	81854587	144	PLCG2	Coding
chr16	81858263	81858356	94	PLCG2	Coding
chr16	81859116	81859163	48	PLCG2	Coding
chr16	81869214	81869298	85	PLCG2	Coding
chr16	81870852	81870935	84	PLCG2	Coding
chr16	81880910	81880953	44	PLCG2	Coding
chr16	81883269	81883341	73	PLCG2	Coding
chr16	81889172	81889273	102	PLCG2	Coding
chr16	81891472	81891590	119	PLCG2	Coding
chr16	81893709	81893794	86	PLCG2	Coding
chr16	81895807	81895927	121	PLCG2	Coding
chr16	81900612	81900780	169	PLCG2	Coding
chr16	81905403	81905507	105	PLCG2	Coding
chr16	81907685	81907774	90	PLCG2	Coding
chr16	81908416	81908591	176	PLCG2	Coding
chr16	81910520	81910720	201	PLCG2	Coding
chr16	81912597	81912716	120	PLCG2	Coding
chr16	81919484	81919664	181	PLCG2	Coding
chr16	81921198	81921269	72	PLCG2	Coding
chr16	81923485	81923594	110	PLCG2	Coding
chr16	81927082	81927178	97	PLCG2	Coding
chr16	81928558	81928624	67	PLCG2	Coding
chr16	81931497	81931654	158	PLCG2	Coding
chr16	81934429	81934531	103	PLCG2	Coding
chr16	81936169	81936378	210	PLCG2	Coding
chr16	81937758	81937903	146	PLCG2	Coding
chr16	81938801	81938915	115	PLCG2	Coding
chr16	81939892	81940059	168	PLCG2	Coding
chr16	81946175	81946263	89	PLCG2	Coding
chr16	81956695	81956879	185	PLCG2	Coding
chr16	81957956	81957998	43	PLCG2	Coding
chr11	111354261	111354575	315	POU2AF1	Coding
chr11	111357445	111357710	266	POU2AF1	Coding
chr11	111357795	111357837	43	POU2AF1	Coding
chr11	111358788	111358918	131	POU2AF1	Coding
chr11	111379162	111379177	16	POU2AF1	Coding
chr19	42091552	42091591	40	POU2F2	Coding
chr19	42092065	42092270	206	POU2F2	Coding
chr19	42093829	42093895	67	POU2F2	Coding
chr19	42095286	42095462	177	POU2F2	Coding
chr19	42095545	42095693	149	POU2F2	Coding
chr19	42095788	42095929	142	POU2F2	Coding
chr19	42096082	42096243	162	POU2F2	Coding
chr19	42099527	42099618	92	POU2F2	Coding
chr19	42099716	42099821	106	POU2F2	Coding
chr19	42117250	42117366	117	POU2F2	Coding
chr19	42122126	42122182	57	POU2F2	Coding
chr19	42122344	42122378	35	POU2F2	Coding
chr19	42122511	42122576	66	POU2F2	Coding
chr19	42132384	42132411	28	POU2F2	Coding
chr17	60600415	60600886	472	PPM1D	Coding
chr17	60623521	60623749	229	PPM1D	Coding
chr17	60633853	60633977	125	PPM1D	Coding
chr17	60647892	60648082	191	PPM1D	Coding
chr17	60656599	60656841	243	PPM1D	Coding
chr17	60662995	60663552	558	PPM1D	Coding
chr17	50135331	50135384	54	PPP1R9B	Coding
chr17	50135553	50135649	97	PPP1R9B	Coding
chr17	50135968	50136197	230	PPP1R9B	Coding
chr17	50139263	50139316	54	PPP1R9B	Coding
chr17	50139429	50139581	153	PPP1R9B	Coding
chr17	50140093	50140228	136	PPP1R9B	Coding
chr17	50141269	50141373	105	PPP1R9B	Coding
chr17	50143598	50143718	121	PPP1R9B	Coding
chr17	50145113	50145245	133	PPP1R9B	Coding
chr17	50149143	50150513	1371	PPP1R9B	Coding
chr6	106086554	106086595	42	PRDM1	Coding
chr6	106088201	106088449	249	PRDM1	Coding
chr6	106095615	106095734	120	PRDM1	Coding
chr6	106099086	106099094	9	PRDM1	Coding
chr6	106099300	106099552	253	PRDM1	Coding
chr6	106104825	106105933	1109	PRDM1	Coding
chr6	106106371	106106499	129	PRDM1	Coding
chr6	106106911	106107486	576	PRDM1	Coding
chr16	23836176	23836348	173	PRKCB	Coding
chr16	23837375	23837406	32	PRKCB	Coding
chr16	23988508	23988590	83	PRKCB	Coding
chr16	24032136	24032247	112	PRKCB	Coding
chr16	24035419	24035547	129	PRKCB	Coding
chr16	24092791	24092947	157	PRKCB	Coding
chr16	24094163	24094297	135	PRKCB	Coding
chr16	24112973	24113069	97	PRKCB	Coding
chr16	24123835	24123981	147	PRKCB	Coding
chr16	24154684	24154857	174	PRKCB	Coding
chr16	24172270	24172361	92	PRKCB	Coding
chr16	24174518	24174580	63	PRKCB	Coding
chr16	24180790	24180928	139	PRKCB	Coding
chr16	24185111	24185191	81	PRKCB	Coding
chr16	24185460	24185567	108	PRKCB	Coding
chr16	24191090	24191230	141	PRKCB	Coding
chr16	24214658	24214816	159	PRKCB	Coding
chr16	24219961	24220113	153	PRKCB	Coding
chr10	87864470	87864548	79	PTEN	Coding
chr10	87894025	87894109	85	PTEN	Coding
chr10	87925513	87925557	45	PTEN	Coding
chr10	87931046	87931089	44	PTEN	Coding
chr10	87933013	87933251	239	PTEN	Coding
chr10	87952118	87952259	142	PTEN	Coding
chr10	87957853	87958019	167	PTEN	Coding
chr10	87960894	87961118	225	PTEN	Coding
chr10	87965287	87965472	186	PTEN	Coding
chr12	6946726	6946739	14	PTPN6	Coding
chr12	6951513	6951520	8	PTPN6	Coding
chr12	6951609	6951731	123	PTPN6	Coding
chr12	6951983	6952177	195	PTPN6	Coding
chr12	6954805	6954994	190	PTPN6	Coding
chr12	6955151	6955267	117	PTPN6	Coding
chr12	6955372	6955485	114	PTPN6	Coding
chr12	6955660	6955756	97	PTPN6	Coding
chr12	6956142	6956221	80	PTPN6	Coding
chr12	6956419	6956568	150	PTPN6	Coding
chr12	6957654	6957785	132	PTPN6	Coding
chr12	6957919	6958073	155	PTPN6	Coding
chr12	6959927	6959994	68	PTPN6	Coding
chr12	6960088	6960239	152	PTPN6	Coding
chr12	6960344	6960435	92	PTPN6	Coding
chr12	6960663	6960920	258	PTPN6	Coding
chr13	48303913	48304049	137	RB1	Coding
chr13	48307280	48307406	127	RB1	Coding
chr13	48342599	48342714	116	RB1	Coding
chr13	48345080	48345199	120	RB1	Coding
chr13	48347825	48347863	39	RB1	Coding
chr13	48348956	48349023	68	RB1	Coding
chr13	48360017	48360127	111	RB1	Coding
chr13	48362815	48362957	143	RB1	Coding
chr13	48364894	48364971	78	RB1	Coding
chr13	48367494	48367603	110	RB1	Coding
chr13	48368527	48368604	78	RB1	Coding
chr13	48373405	48373492	88	RB1	Coding
chr13	48376918	48377034	117	RB1	Coding
chr13	48379594	48379650	57	RB1	Coding
chr13	48380053	48380084	32	RB1	Coding
chr13	48380165	48380241	77	RB1	Coding
chr13	48381247	48381443	197	RB1	Coding
chr13	48452993	48453111	119	RB1	Coding
chr13	48456204	48456349	146	RB1	Coding
chr13	48459688	48459833	146	RB1	Coding
chr13	48463731	48463835	105	RB1	Coding
chr13	48464998	48465111	114	RB1	Coding
chr13	48465205	48465368	164	RB1	Coding
chr13	48473360	48473390	31	RB1	Coding
chr13	48476701	48476843	143	RB1	Coding
chr13	48477355	48477404	50	RB1	Coding
chr13	48479998	48480071	74	RB1	Coding
chr2	60881841	60881850	10	REL	Coding
chr2	60891683	60891825	143	REL	Coding
chr2	60894397	60894545	149	REL	Coding
chr2	60900992	60901083	92	REL	Coding
chr2	60916877	60917017	141	REL	Coding
chr2	60918191	60918295	105	REL	Coding
chr2	60918394	60918606	213	REL	Coding
chr2	60920041	60920109	69	REL	Coding
chr2	60920574	60920642	69	REL	Coding
chr2	60921763	60922535	773	REL	Coding
chr3	49360209	49360382	174	RHOA	Coding
chr3	49362496	49362626	131	RHOA	Coding
chr3	49368428	49368548	121	RHOA	Coding
chr3	49375434	49375589	156	RHOA	Coding
chr3	49412427	49412640	214	RHOA	Coding
chr1	38839553	38839704	152	RRAGC	Coding
chr1	38845939	38846087	149	RRAGC	Coding
chr1	38851615	38851757	143	RRAGC	Coding
chr1	38852374	38852488	115	RRAGC	Coding
chr1	38855708	38855907	200	RRAGC	Coding
chr1	38856879	38857082	204	RRAGC	Coding
chr1	38859410	38859646	237	RRAGC	Coding
chr19	10223844	10224905	1062	SETD1B	Coding
chr12	121804738	121804911	174	SETD1B	Coding
chr12	121805118	121805216	99	SETD1B	Coding
chr12	121805835	121806105	271	SETD1B	Coding
chr12	121808208	121808320	113	SETD1B	Coding
chr12	121809603	121810835	1233	SETD1B	Coding
chr12	121814106	121814930	825	SETD1B	Coding
chr12	121817033	121817294	262	SETD1B	Coding
chr12	121817370	121817518	149	SETD1B	Coding
chr12	121817597	121817653	57	SETD1B	Coding
chr12	121817799	121817904	106	SETD1B	Coding
chr12	121819404	121819895	492	SETD1B	Coding
chr12	121822490	121823749	1260	SETD1B	Coding
chr12	121825200	121825366	167	SETD1B	Coding
chr12	121827519	121827650	132	SETD1B	Coding
chr12	121827735	121827854	120	SETD1B	Coding
chr12	121827933	121828070	138	SETD1B	Coding
chr12	121830066	121830239	174	SETD1B	Coding
chr2	197392303	197392461	159	SF3B1	Coding
chr2	197392972	197393188	217	SF3B1	Coding
chr2	197396056	197396328	273	SF3B1	Coding
chr2	197397985	197398116	132	SF3B1	Coding
chr2	197398461	197398581	121	SF3B1	Coding
chr2	197400055	197400166	112	SF3B1	Coding
chr2	197400252	197400434	183	SF3B1	Coding
chr2	197400715	197400936	222	SF3B1	Coding
chr2	197401400	197401525	126	SF3B1	Coding
chr2	197401742	197401888	147	SF3B1	Coding
chr2	197401985	197402130	146	SF3B1	Coding
chr2	197402556	197402826	271	SF3B1	Coding
chr2	197402949	197403035	87	SF3B1	Coding
chr2	197403585	197403764	180	SF3B1	Coding
chr2	197405076	197405177	102	SF3B1	Coding
chr2	197405275	197405472	198	SF3B1	Coding
chr2	197407998	197408119	122	SF3B1	Coding
chr2	197408369	197408581	213	SF3B1	Coding
chr2	197409770	197410007	238	SF3B1	Coding
chr2	197416741	197416911	171	SF3B1	Coding
chr2	197418509	197418588	80	SF3B1	Coding
chr2	197418932	197418951	20	SF3B1	Coding
chr2	197420378	197420542	165	SF3B1	Coding
chr2	197421029	197421133	105	SF3B1	Coding
chr2	197423808	197423974	167	SF3B1	Coding
chr2	197434972	197434999	28	SF3B1	Coding
chr6	134170268	134170435	168	SGK1	Coding
chr6	134170826	134170915	90	SGK1	Coding
chr6	134171023	134171178	156	SGK1	Coding
chr6	134171637	134171732	96	SGK1	Coding
chr6	134172193	134172316	124	SGK1	Coding
chr6	134172662	134172774	113	SGK1	Coding
chr6	134173023	134173154	132	SGK1	Coding
chr6	134173274	134173357	84	SGK1	Coding
chr6	134173462	134173566	105	SGK1	Coding
chr6	134174005	134174080	76	SGK1	Coding
chr6	134174511	134174586	76	SGK1	Coding
chr6	134174732	134174807	76	SGK1	Coding
chr6	134175544	134175661	118	SGK1	Coding
chr6	134177663	134177822	160	SGK1	Coding
chr6	134207356	134207431	76	SGK1	Coding
chr6	134261933	134262148	216	SGK1	Coding
chr6	134317392	134317460	69	SGK1	Coding
chr19	10984152	10984373	222	SMARCA4	Coding
chr19	10985273	10985405	133	SMARCA4	Coding
chr19	10986189	10986593	405	SMARCA4	Coding
chr19	10986905	10987003	99	SMARCA4	Coding
chr19	10987666	10987924	259	SMARCA4	Coding
chr19	10989317	10989443	127	SMARCA4	Coding
chr19	10991150	10991323	174	SMARCA4	Coding
chr19	10994828	10995001	174	SMARCA4	Coding
chr19	10996213	10996380	168	SMARCA4	Coding
chr19	10996494	10996544	51	SMARCA4	Coding
chr19	11003029	11003159	131	SMARCA4	Coding
chr19	11003340	11003397	58	SMARCA4	Coding
chr19	11007902	11008023	122	SMARCA4	Coding
chr19	11010381	11010531	151	SMARCA4	Coding
chr19	11012949	11013112	164	SMARCA4	Coding
chr19	11018957	11019023	67	SMARCA4	Coding
chr19	11019591	11019701	111	SMARCA4	Coding
chr19	11021725	11021967	243	SMARCA4	Coding
chr19	11023518	11023631	114	SMARCA4	Coding
chr19	11024331	11024438	108	SMARCA4	Coding
chr19	11025422	11025508	87	SMARCA4	Coding
chr19	11026300	11026346	47	SMARCA4	Coding
chr19	11027784	11027950	167	SMARCA4	Coding
chr19	11030730	11030893	164	SMARCA4	Coding
chr19	11033290	11033517	228	SMARCA4	Coding
chr19	11033767	11033865	99	SMARCA4	Coding
chr19	11034123	11034200	78	SMARCA4	Coding
chr19	11034914	11035132	219	SMARCA4	Coding
chr19	11041298	11041560	263	SMARCA4	Coding
chr19	11058255	11058363	109	SMARCA4	Coding
chr19	11058788	11058889	102	SMARCA4	Coding
chr19	11059753	11059885	133	SMARCA4	Coding
chr19	11060045	11060187	143	SMARCA4	Coding
chr19	11061784	11061816	33	SMARCA4	Coding
chr16	11254843	11255478	636	SOCS1	Coding
chr1	15848068	15848150	83	SPEN	Coding
chr1	15872816	15873136	321	SPEN	Coding
chr1	15876202	15876678	477	SPEN	Coding
chr1	15909321	15909481	161	SPEN	Coding
chr1	15911101	15911301	201	SPEN	Coding
chr1	15916128	15916279	152	SPEN	Coding
chr1	15918926	15919051	126	SPEN	Coding
chr1	15919404	15919517	114	SPEN	Coding
chr1	15920870	15920983	114	SPEN	Coding
chr1	15922249	15922349	101	SPEN	Coding
chr1	15928091	15936266	8176	SPEN	Coding
chr1	15937163	15937645	483	SPEN	Coding
chr1	15937812	15938006	195	SPEN	Coding
chr1	15938718	15938876	159	SPEN	Coding
chr1	15939296	15939427	132	SPEN	Coding
chr19	50418963	50418985	23	SPIB	Coding
chr19	50419946	50419973	28	SPIB	Coding
chr19	50422473	50422545	73	SPIB	Coding
chr19	50422823	50423037	215	SPIB	Coding
chr19	50423605	50423755	151	SPIB	Coding
chr19	50428038	50428336	299	SPIB	Coding
chr17	42315745	42315800	56	STAT3	Coding
chr17	42316789	42316901	113	STAT3	Coding
chr17	42317182	42317224	43	STAT3	Coding
chr17	42322282	42322494	213	STAT3	Coding
chr17	42323004	42323143	140	STAT3	Coding
chr17	42323260	42323354	95	STAT3	Coding
chr17	42323573	42323625	53	STAT3	Coding
chr17	42324711	42324846	136	STAT3	Coding
chr17	42324963	42325061	99	STAT3	Coding
chr17	42326116	42326199	84	STAT3	Coding
chr17	42329410	42329457	48	STAT3	Coding
chr17	42329554	42329647	94	STAT3	Coding
chr17	42329747	42329776	30	STAT3	Coding
chr17	42331472	42331531	60	STAT3	Coding
chr17	42333673	42333765	93	STAT3	Coding
chr17	42333891	42334049	159	STAT3	Coding
chr17	42337435	42337586	152	STAT3	Coding
chr17	42337763	42337857	95	STAT3	Coding
chr17	42338731	42338812	82	STAT3	Coding
chr17	42339314	42339409	96	STAT3	Coding
chr17	42345559	42345657	99	STAT3	Coding
chr17	42346569	42346713	145	STAT3	Coding
chr17	42348389	42348516	128	STAT3	Coding
chr12	57096572	57096761	190	STAT6	Coding
chr12	57096850	57096978	129	STAT6	Coding
chr12	57097068	57097133	66	STAT6	Coding
chr12	57098505	57098597	93	STAT6	Coding
chr12	57098792	57098902	111	STAT6	Coding
chr12	57099015	57099078	64	STAT6	Coding
chr12	57099294	57099440	147	STAT6	Coding
chr12	57099767	57099903	137	STAT6	Coding
chr12	57099996	57100090	95	STAT6	Coding
chr12	57102290	57102496	207	STAT6	Coding
chr12	57102829	57102921	93	STAT6	Coding
chr12	57104464	57104586	123	STAT6	Coding
chr12	57104726	57104813	88	STAT6	Coding
chr12	57105151	57105339	189	STAT6	Coding
chr12	57105468	57105599	132	STAT6	Coding
chr12	57106191	57106339	149	STAT6	Coding
chr12	57106528	57106580	53	STAT6	Coding
chr12	57106693	57106831	139	STAT6	Coding
chr12	57107231	57107314	84	STAT6	Coding
chr12	57107605	57107743	139	STAT6	Coding
chr12	57108163	57108278	116	STAT6	Coding
chr12	57128965	57129031	67	STAT6	Coding
chr6	32845579	32845785	207	TAP1	Coding
chr6	32847068	32847204	137	TAP1	Coding
chr6	32847513	32847675	163	TAP1	Coding
chr6	32847919	32848092	174	TAP1	Coding
chr6	32848652	32848840	189	TAP1	Coding
chr6	32848990	32849118	129	TAP1	Coding
chr6	32850320	32850517	198	TAP1	Coding
chr6	32850944	32851149	206	TAP1	Coding
chr6	32852109	32852239	131	TAP1	Coding
chr6	32852388	32852502	115	TAP1	Coding
chr6	32853039	32853816	778	TAP1	Coding
chr3	177025498	177025524	27	TBL1XR1	Coding
chr3	177026373	177026474	102	TBL1XR1	Coding
chr3	177032971	177033136	166	TBL1XR1	Coding
chr3	177034198	177034325	128	TBL1XR1	Coding
chr3	177038098	177038172	75	TBL1XR1	Coding
chr3	177038313	177038434	122	TBL1XR1	Coding
chr3	177046129	177046189	61	TBL1XR1	Coding
chr3	177047300	177047397	98	TBL1XR1	Coding
chr3	177047486	177047549	64	TBL1XR1	Coding
chr3	177049997	177050138	142	TBL1XR1	Coding
chr3	177050478	177050610	133	TBL1XR1	Coding
chr3	177051504	177051726	223	TBL1XR1	Coding
chr3	177053773	177053918	146	TBL1XR1	Coding
chr3	177064920	177064977	58	TBL1XR1	Coding
chr19	1611707	1611849	143	TCF3	Coding
chr19	1612207	1612433	227	TCF3	Coding
chr19	1615285	1615520	236	TCF3	Coding
chr19	1615686	1615821	136	TCF3	Coding
chr19	1619111	1619234	124	TCF3	Coding
chr19	1619316	1619474	159	TCF3	Coding
chr19	1619780	1619853	74	TCF3	Coding
chr19	1620968	1621046	79	TCF3	Coding
chr19	1621133	1621191	59	TCF3	Coding
chr19	1621838	1621970	133	TCF3	Coding
chr19	1622054	1622223	170	TCF3	Coding
chr19	1622313	1622415	103	TCF3	Coding
chr19	1623951	1624000	50	TCF3	Coding
chr19	1625576	1625708	133	TCF3	Coding
chr19	1627359	1627426	68	TCF3	Coding
chr19	1632038	1632116	79	TCF3	Coding
chr19	1632332	1632405	74	TCF3	Coding
chr19	1646355	1646427	73	TCF3	Coding
chr19	1650177	1650248	72	TCF3	Coding
chr4	105233943	105237440	3498	TET2	Coding
chr4	105241339	105241429	91	TET2	Coding
chr4	105242834	105242927	94	TET2	Coding
chr4	105243570	105243778	209	TET2	Coding
chr4	105259619	105259769	151	TET2	Coding
chr4	105261759	105261848	90	TET2	Coding
chr4	105269610	105269747	138	TET2	Coding
chr4	105272564	105272918	355	TET2	Coding
chr4	105275048	105276519	1472	TET2	Coding
chr6	75256102	75256295	194	TMEM30A	Coding
chr6	75258780	75258986	207	TMEM30A	Coding
chr6	75259347	75259490	144	TMEM30A	Coding
chr6	75260824	75260911	88	TMEM30A	Coding
chr6	75265231	75265338	108	TMEM30A	Coding
chr6	75267641	75267748	108	TMEM30A	Coding
chr6	75284402	75284638	237	TMEM30A	Coding
chrX	12976262	12976361	100	TMSB4X	Coding
chrX	12976777	12976811	35	TMSB4X	Coding
chr6	137871228	137871522	295	TNFAIP3	Coding
chr6	137874845	137875035	191	TNFAIP3	Coding
chr6	137875688	137875835	148	TNFAIP3	Coding
chr6	137875996	137876166	171	TNFAIP3	Coding
chr6	137877076	137877256	181	TNFAIP3	Coding
chr6	137878432	137879351	920	TNFAIP3	Coding
chr6	137880071	137880252	182	TNFAIP3	Coding
chr6	137881035	137881319	285	TNFAIP3	Coding
chr1	2556665	2556733	69	TNFRSF14	Coding
chr1	2557726	2557834	109	TNFRSF14	Coding
chr1	2558343	2558468	126	TNFRSF14	Coding
chr1	2559823	2559978	156	TNFRSF14	Coding
chr1	2560624	2560714	91	TNFRSF14	Coding
chr1	2561673	2561815	143	TNFRSF14	Coding
chr1	2562865	2562896	32	TNFRSF14	Coding
chr1	2563148	2563273	126	TNFRSF14	Coding
chr8	58807747	58807783	37	TOX	Coding
chr8	58808118	58808269	152	TOX	Coding
chr8	58815338	58815724	387	TOX	Coding
chr8	58826822	58826902	81	TOX	Coding
chr8	58838081	58838311	231	TOX	Coding
chr8	58851524	58851805	282	TOX	Coding
chr8	58939302	58939544	243	TOX	Coding
chr8	58959943	58960008	66	TOX	Coding
chr8	59118886	59118987	102	TOX	Coding
chr17	7669609	7669690	82	TP53	Coding
chr17	7670609	7670715	107	TP53	Coding
chr17	7673219	7673266	48	TP53	Coding
chr17	7673307	7673339	33	TP53	Coding
chr17	7673535	7673608	74	TP53	Coding
chr17	7673701	7673837	137	TP53	Coding
chr17	7674181	7674290	110	TP53	Coding
chr17	7674859	7674971	113	TP53	Coding
chr17	7675053	7675236	184	TP53	Coding
chr17	7675994	7676272	279	TP53	Coding
chr17	7676382	7676403	22	TP53	Coding
chr17	7676521	7676594	74	TP53	Coding
chrX	119574712	119574755	44	UBE2A	Coding
chrX	119574901	119574981	81	UBE2A	Coding
chrX	119575375	119575400	26	UBE2A	Coding
chrX	119581507	119581596	90	UBE2A	Coding
chrX	119582588	119582676	89	UBE2A	Coding
chrX	119583127	119583255	129	UBE2A	Coding
chrX	119589352	119591309	1958	UBE2A	Coding
chr11	9573934	9574509	576	WEE1	Coding
chr11	9575888	9576093	206	WEE1	Coding
chr11	9576230	9576293	64	WEE1	Coding
chr11	9576487	9576659	173	WEE1	Coding
chr11	9577142	9577263	122	WEE1	Coding
chr11	9581532	9581678	147	WEE1	Coding
chr11	9585258	9585353	96	WEE1	Coding
chr11	9585442	9585527	86	WEE1	Coding
chr11	9586449	9586619	171	WEE1	Coding
chr11	9586711	9586856	146	WEE1	Coding
chr11	9588449	9588602	154	WEE1	Coding
chr2	61478820	61478966	147	XPO1	Coding
chr2	61481185	61481281	97	XPO1	Coding
chr2	61482380	61482539	160	XPO1	Coding
chr2	61482957	61483091	135	XPO1	Coding
chr2	61483937	61484105	169	XPO1	Coding
chr2	61485768	61485962	195	XPO1	Coding
chr2	61488165	61488271	107	XPO1	Coding
chr2	61488588	61488771	184	XPO1	Coding
chr2	61490642	61490776	135	XPO1	Coding
chr2	61492035	61492198	164	XPO1	Coding
chr2	61492325	61492481	157	XPO1	Coding
chr2	61492567	61492748	182	XPO1	Coding
chr2	61492915	61493053	139	XPO1	Coding
chr2	61493894	61494091	198	XPO1	Coding
chr2	61495455	61495613	159	XPO1	Coding
chr2	61496879	61497007	129	XPO1	Coding
chr2	61498673	61498792	120	XPO1	Coding
chr2	61498865	61498913	49	XPO1	Coding
chr2	61499713	61499894	182	XPO1	Coding
chr2	61501996	61502040	45	XPO1	Coding
chr2	61502249	61502310	62	XPO1	Coding
chr2	61522611	61522683	73	XPO1	Coding
chr2	61526420	61526521	102	XPO1	Coding
chr2	61533772	61533897	126	XPO1	Coding
chr1	37475497	37475939	443	ZC3H12A	Coding
chr1	37480290	37480429	140	ZC3H12A	Coding
chr1	37481601	37481835	235	ZC3H12A	Coding
chr1	37482434	37482540	107	ZC3H12A	Coding
chr1	37482737	37483611	875	ZC3H12A	Coding
chr14	68789533	68790492	960	ZFP36L1	Coding
chr14	68792882	68792938	57	ZFP36L1	Coding
chr3	101859307	101861034	1728	NFKBIZ_3'UTR	Exon12
chr9	136494432	136497558	3127	NOTCH1_3'UTR	Exon34
chr1	119911554	119916692	5139	NOTCH2-3'UTR	Exon34
chr7	5527530	5530405	2876	ACTB_SHM	Hypermutation region
chr12	8609527	8612285	2759	AICDA_SHM	Hypermutation region
chr6	90294409	90296908	2500	BACH2_SHM	Hypermutation region
chr2	60551068	60553567	2500	BCL11A_SHM	Hypermutation region
chr18	63137002	63139441	2440	BCL2_SHM	Hypermutation region
chr18	63317522	63321560	4039	BCL2_SHM	Hypermutation region
chr3	187743228	187745727	2500	BCL6_SHM	Hypermutation region
chr12	122020743	122026758	6016	BCL7A_SHM	Hypermutation region
chr11	102317485	102319984	2500	BIRC3_SHM	Hypermutation region
chr12	92142701	92145897	3197	BTG1 _SHM	Hypermutation region
chr1	203303266	203308020	4755	BTG2_SHM	Hypermutation region
chr17	58329656	58331688	2033	BZRAP1_SHM	Hypermutation region
chr11	35138526	35140453	1928	CD44_SHM	Hypermutation region
chr5	150410393	150412929	2537	CD74_SHM	Hypermutation region
chr6	14117642	14120141	2500	CD83_SHM	Hypermutation region
chr16	10877198	10880490	3293	CIITA_SHM	Hypermutation region
chr2	136116645	136118653	2009	CXCR4_SHM	Hypermutation region
chrX	33127872	33128371	500	DMD_SHM	Hypermutation region
chr12	113055246	113060272	5027	DTX1_SHM	Hypermutation region
chr2	96142872	96145433	2562	DUSP2_SHM	Hypermutation region
chr5	159099751	159101828	2078	EBF1_SHM	Hypermutation region
chr11	128519063	128522027	2965	ETS1_SHM	Hypermutation region
chr9	37422667	37425166	2500	GRHPR_SHM	Hypermutation region
chr6	26055429	26056303	875	HIST1H1C_SHM	Hypermutation region
chr6	26155718	26157144	1427	HIST1H1E_SHM	Hypermutation region
chr6	26123340	26125101	1762	HIST1H2AC_SHM	Hypermutation region
chr6	26123501	26125151	1651	HIST1H2AC_SHM	Hypermutation region
chr6	26155718	26158573	2856	HIST1H2BD_SHM	Hypermutation region
chr1	149886023	149887503	1481	HIST2H2AB_SHM	Hypermutation region
chr12	14770526	14771062	537	HIST4H4_SHM	Hypermutation region
chr22	22887781	22890280	2500	IGLL5_SHM	Hypermutation region
chr6	390697	394237	3541	IRF4_SHM	Hypermutation region
chr16	85898804	85901303	2500	IRF8_SHM	Hypermutation region
chr3	188238852	188242610	3759	LPP_SHM	Hypermutation region
chr12	25052367	25054288	1922	LRMP_SHM	Hypermutation region
chr6	31580413	31582418	2006	LTB_SHM	Hypermutation region
chr20	47502034	47502759	726	NCOA3_SHM	Hypermutation region
chr9	37024057	37025579	1523	PAX5_SHM	Hypermutation region
chr9	37026269	37027153	885	PAX5_SHM	Hypermutation region
chr9	37033510	37034521	1012	PAX5_SHM	Hypermutation region
chr6	37169516	37172703	3188	PIM1_SHM	Hypermutation region
chr11	111378852	111379186	335	POU2AF1_SHM	Hypermutation region
chr4	40197184	40199921	2738	RHOH_SHM	Hypermutation region
chr9	37383828	37385342	1515	RP11-397D12.4_SHM	Hypermutation region
chr19	10229297	10232293	2997	S1PR2_SHM	Hypermutation region
chr14	94474398	94476040	1643	SERPINA9_SHM	Hypermutation region
chr14	94474399	94475786	1388	SERPINA9_SHM	Hypermutation region
chr6	134170268	134174772	4505	SGK1_SHM	Hypermutation region
chr16	11252692	11256179	3488	SOCS1_SHM	Hypermutation region
chr3	186995197	186997895	2699	ST6GAL1_SHM	Hypermutation region
chr3	187021204	187022558	1355	ST6GAL1_SHM	Hypermutation region
chr3	187065737	187066460	724	ST6GAL1_SHM	Hypermutation region
chr14	95712862	95714708	1847	TCL1A_SHM	Hypermutation region
chrX	12974819	12976811	1993	TMSB4X_SHM	Hypermutation region
chr17	59837728	59839687	1960	VMP1_SHM	Hypermutation region
chr22	28799992	28800531	540	XBP1_SHM	Hypermutation region
chr14	68789530	68793061	3532	ZFP36L1_SHM	Hypermutation region
chr18	63091032	63126864	35833	BCL2	Hypermutation region
chr18	63317521	63320779	3259	BCL2	Hypermutation region
chr3	187741249	187749348	8100	BCL6	Hypermutation region
chr8	127733787	127741331	7545	MYC	Hypermutation region
chr13	91350325	91351419	1095	MIR17HG	Hypermutation region
chr14	105602302	105604821	2520	IgH	Hypermutation region
chr14	105625020	105629098	4079	IgH	Hypermutation region
chr14	105643140	105648312	5173	IgH	Hypermutation region
chr14	105709358	105711265	1908	IgH	Hypermutation region
chr14	105743251	105747691	4441	IgH	Hypermutation region
chr14	105771864	105775249	3386	IgH	Hypermutation region
chr14	105855811	105865608	9798	IgH	Hypermutation region
chr14	106235166	106236043	878	IgH	Hypermutation region
chr14	106268913	106269907	995	IgH	Hypermutation region
chr14	106275960	106277067	1108	IgH	Hypermutation region
chr14	106348542	106350277	1736	IgH	Hypermutation region
chr14	106373379	106375278	1900	IgH	Hypermutation region
chr14	106421534	106423170	1637	IgH	Hypermutation region
chr14	106537998	106539082	1085	IgH	Hypermutation region
chr14	106627301	106628530	1230	IgH	Hypermutation region
chr14	106714042	106715959	1918	IgH	Hypermutation region
chr2	88855272	88866241	10970	Kappa	Hypermutation region
chr2	88884801	88886299	1499	Kappa	Hypermutation region
chr2	88947017	88948782	1766	Kappa	Hypermutation region
chr2	89142396	89143860	1465	Kappa	Hypermutation region
chr2	89147141	89148638	1498	Kappa	Hypermutation region
chr22	22352941	22353753	813	Lambda	Hypermutation region
chr22	22376201	22376765	565	Lambda	Hypermutation region
chr22	22380629	22381732	1104	Lambda	Hypermutation region
chr22	22395110	22395675	566	Lambda	Hypermutation region
chr22	22409208	22410148	941	Lambda	Hypermutation region
chr22	22686123	22687473	1351	Lambda	Hypermutation region
chr22	22697867	22699002	1136	Lambda	Hypermutation region
chr22	22712335	22713295	961	Lambda	Hypermutation region
chr22	22720439	22721113	675	Lambda	Hypermutation region
chr22	22811819	22812392	574	Lambda	Hypermutation region
chr22	22819124	22820124	1001	Lambda	Hypermutation region
chr22	22821840	22823198	1359	Lambda	Hypermutation region
chr22	22880778	22881817	1040	Lambda	Hypermutation region
chr22	22885214	22886135	922	Lambda	Hypermutation region
chr22	22887908	22895456	7549	Lambda	Hypermutation region
chr22	22899197	22901060	1864	Lambda	Hypermutation region
chr22	22904200	22905623	1424	Lambda	Hypermutation region
chr22	22162162	22162916	755	Lambda	Hypermutation region
chr22	22030898	22031644	747	Lambda	Hypermutation region
chr22	22025927	22026671	745	Lambda	Hypermutation region
chr14	106721117	106721565	449	IgH	Hypermutation region
chr14	106722477	106724762	2286	IgH	Hypermutation region
chr9	37406896	37409215	2320	NA	Hypermutation region
chr11	65421814	65424031	2218	NA	Hypermutation region
chr14	106850042	106851495	1454	NA	Hypermutation region
chr14	106850042	106851445	1404	NA	Hypermutation region
chr14	94474398	94475786	1389	NA	Hypermutation region
chr14	106850042	106851178	1137	NA	Hypermutation region
chr9	37384273	37385336	1064	NA	Hypermutation region
chr2	88840746	88841700	955	NA	Hypermutation region
chr2	88840862	88841700	839	NA	Hypermutation region
chr22	22026077	22026879	803	NA	Hypermutation region
chr2	88832246	88832903	658	NA	Hypermutation region
chr10	42121451	42122101	651	NA	Hypermutation region
chr18	67025827	67026231	405	NA	Hypermutation region
chr3	76692896	76693274	379	NA	Hypermutation region
chr5	130403740	130404002	263	NA	Hypermutation region
chr8	34831365	34831607	243	NA	Hypermutation region
chr21	43771933	43772173	241	NA	Hypermutation region
chr3	90452831	90453065	235	NA	Hypermutation region
chr18	53266921	53267153	233	NA	Hypermutation region
chr7	111059720	111059939	220	NA	Hypermutation region
chr9	11576853	11577051	199	NA	Hypermutation region
chr2	51354137	51354330	194	NA	Hypermutation region
chr3	187943259	187943438	180	NA	Hypermutation region
chr20	26099444	26099618	175	NA	Hypermutation region
chr16	76850997	76851167	171	NA	Hypermutation region
chr5	27748216	27748385	170	NA	Hypermutation region
chr13	80100316	80100481	166	NA	Hypermutation region
chr5	93001059	93001224	166	NA	Hypermutation region
chr8	23652450	23652607	158	NA	Hypermutation region
chr1	4144479	4144634	156	NA	Hypermutation region
chr3	785441	785590	150	NA	Hypermutation region
chr3	96430802	96430951	150	NA	Hypermutation region
chr7	87936792	87936941	150	NA	Hypermutation region
chr2	99947523	99947672	150	NA	Hypermutation region
chr22	35654407	35654556	150	NA	Hypermutation region
chr6	156897153	156897302	150	NA	Hypermutation region
chr17	61234713	61234862	150	NA	Hypermutation region
chr12	92122518	92122667	150	NA	Hypermutation region
chr12	40929280	40929429	150	NA	Hypermutation region
chr5	179937081	179937230	150	NA	Hypermutation region
chr11	84206962	84207111	150	NA	Hypermutation region
chr11	85590575	85590724	150	NA	Hypermutation region
chr5	58279293	58279442	150	NA	Hypermutation region
chr5	42579097	42579246	150	NA	Hypermutation region
chr4	174732702	174732851	150	NA	Hypermutation region
chr10	112200172	112200321	150	NA	Hypermutation region
chr13	96103886	96104035	150	NA	Hypermutation region
chr14	106790643	106790792	150	NA	Hypermutation region
chr22	22162387	22162536	150	NA	Hypermutation region
chr18	6295274	6295423	150	NA	Hypermutation region
chr8	116099597	116099746	150	NA	Hypermutation region
chr4	177737909	177738058	150	NA	Hypermutation region
chr2	9006074	9006223	150	NA	Hypermutation region
chr2	2295539	2295688	150	NA	Hypermutation region
chr11	21528443	21528592	150	NA	Hypermutation region
chr3	173832056	173832205	150	NA	Hypermutation region
chrX	5847280	5847429	150	NA	Hypermutation region
chr7	8753385	8753534	150	NA	Hypermutation region
chr10	54779337	54779486	150	NA	Hypermutation region
chr4	30728214	30728363	150	NA	Hypermutation region
chr5	77244581	77244730	150	NA	Hypermutation region
chr8	127831075	127831224	150	NA	Hypermutation region
chr12	57288324	57288473	150	NA	Hypermutation region
chr4	136895403	136895552	150	NA	Hypermutation region
chr10	119639624	119639773	150	NA	Hypermutation region
chr2	59853485	59853634	150	NA	Hypermutation region
chr3	187943123	187943272	150	NA	Hypermutation region
chr14	87364102	87364251	150	NA	Hypermutation region
chr3	146967317	146967466	150	NA	Hypermutation region
chr8	15208826	15208975	150	NA	Hypermutation region
chr9	17738532	17738681	150	NA	Hypermutation region
chr5	102370150	102370299	150	NA	Hypermutation region
chr14	69918155	69918304	150	NA	Hypermutation region
chr8	50572163	50572312	150	NA	Hypermutation region
chr8	10752215	10752364	150	NA	Hypermutation region
chr3	172978085	172978234	150	NA	Hypermutation region
chr5	110519978	110520127	150	NA	Hypermutation region
chr17	54895578	54895727	150	NA	Hypermutation region
chr7	157264309	157264458	150	NA	Hypermutation region
chr4	68942263	68942412	150	NA	Hypermutation region
chr22	22031164	22031672	509	IGLV4-69	Hypermutation region
chr22	22038644	22038688	45	IGLV10-54	Hypermutation region
chr22	22086717	22086843	127	IGLV10-54	Hypermutation region
chr22	22086848	22086874	27	IGLV10-54	Hypermutation region
chr22	22098701	22098806	106	IGLV8-61	Hypermutation region
chr22	22098907	22099412	506	IGLV8-61	Hypermutation region
chr22	22162200	22162250	51	IGLV4-60	Hypermutation region
chr22	22162373	22162881	509	IGLV4-60	Hypermutation region
chr22	22195800	22195844	45	IGLV6-57	Hypermutation region
chr22	22195971	22196476	506	IGLV6-57	Hypermutation region
chr22	22201840	22202361	522	IGLV11-55	Hypermutation region
chr22	22214795	22214852	58	IGLV10-54	Hypermutation region
chr22	22215122	22215469	348	IGLV10-54	Hypermutation region
chr22	22318728	22318777	50	IGLV5-52	Hypermutation region
chr22	22318900	22319426	527	IGLV5-52	Hypermutation region
chr22	22322664	22323169	506	IGLV1-51	Hypermutation region
chr22	22352941	22352985	45	IGLV5-48	Hypermutation region
chr22	22353112	22353633	522	IGLV5-48	Hypermutation region
chr22	22357740	22357840	101	IGLV1-47	Hypermutation region
chr22	22357957	22358460	504	IGLV1-47	Hypermutation region
chr22	22369784	22370287	504	IGLV7-46	Hypermutation region
chr22	22375987	22376059	73	IGLV5-45	Hypermutation region
chr22	22376184	22376705	522	IGLV5-45	Hypermutation region
chr22	22380767	22380925	159	IGLV1-44	Hypermutation region
chr22	22381042	22381547	506	IGLV1-44	Hypermutation region
chr22	22395186	22395689	504	IGLV7-43	Hypermutation region
chr22	22409767	22409862	96	IGLV1-40	Hypermutation region
chr22	22409974	22410482	509	IGLV1-40	Hypermutation region
chr22	22427541	22427590	50	IGLV5-37	Hypermutation region
chr22	22427714	22428235	522	IGLV5-37	Hypermutation region
chr22	22432160	22432665	506	IGLV1-36	Hypermutation region
chr22	22588156	22588258	103	IGLV2-33	Hypermutation region
chr22	22588382	22588888	507	IGLV2-33	Hypermutation region
chr22	22594529	22594609	81	IGLV3-32	Hypermutation region
chr22	22594757	22595256	500	IGLV3-32	Hypermutation region
chr22	22668289	22668371	83	IGLV3-27	Hypermutation region
chr22	22668515	22669006	492	IGLV3-27	Hypermutation region
chr22	22686727	22686814	88	IGLV3-25	Hypermutation region
chr22	22686982	22687471	490	IGLV3-25	Hypermutation region
chr22	22697790	22697996	207	IGLV2-23	Hypermutation region
chr22	22698115	22698607	493	IGLV2-23	Hypermutation region
chr22	22704266	22704374	109	IGLV3-22	Hypermutation region
chr22	22704525	22705022	498	IGLV3-22	Hypermutation region
chr22	22711690	22711805	116	IGLV3-21	Hypermutation region
chr22	22712286	22712464	179	IGLV3-21	Hypermutation region
chr22	22712900	22713403	504	IGLV3-21	Hypermutation region
chr22	22720624	22720708	85	IGLV3-19	Hypermutation region
chr22	22720856	22721345	490	IGLV3-19	Hypermutation region
chr22	22758905	22759418	514	IGLV2-14	Hypermutation region
chr22	22771825	22771878	54	IGLV3-12	Hypermutation region
chr22	22772283	22772782	500	IGLV3-12	Hypermutation region
chr22	22811748	22811827	80	IGLV3-10	Hypermutation region
chr22	22811982	22812481	500	IGLV3-10	Hypermutation region
chr22	22819011	22819170	160	IGLV3-9	Hypermutation region
chr22	22819458	22819956	499	IGLV3-9	Hypermutation region
chr22	22822659	22822866	208	IGLV2-8	Hypermutation region
chr22	22822983	22823489	507	IGLV2-8	Hypermutation region
chr22	22871508	22871584	77	IGLV4-3	Hypermutation region
chr22	22871712	22872235	524	IGLV4-3	Hypermutation region
chr22	22880707	22880803	97	IGLV3-1	Hypermutation region
chr22	22881098	22881596	499	IGLV3-1	Hypermutation region
chr2	88885398	88885620	223	IGKV4-1	Hypermutation region
chr2	88885841	88886353	513	IGKV4-1	Hypermutation region
chr2	88897233	88897343	111	IGKV5-2	Hypermutation region
chr2	88897490	88897984	495	IGKV5-2	Hypermutation region
chr2	88947302	88947596	295	IGKV1-5	Hypermutation region
chr2	88947723	88948157	435	IGKV1-5	Hypermutation region
chr2	89142575	89142872	298	IGKV3-20	Hypermutation region
chr2	89143061	89143360	300	IGKV3-20	Hypermutation region
chr2	89176329	89176638	310	IGKV2-24	Hypermutation region
chr2	89245519	89245796	278	IGKV2-30	Hypermutation region
chr14	106062151	106063034	884	IGHV3-7	Hypermutation region
chr14	106235065	106235368	304	IGHV3-21	Hypermutation region
chr14	106235471	106235794	324	IGHV3-21	Hypermutation region
chr14	106268607	106268912	306	IGHV3-23	Hypermutation region
chr14	106268608	106269112	505	IGHV3-23	Hypermutation region
chr14	106269017	106269140	124	IGHV3-23	Hypermutation region
chr14	106276549	106276852	304	IGHV1-24	Hypermutation region
chr14	106324255	106324560	306	IGHV4-28	Hypermutation region
chr14	106349284	106349592	309	IGHV4-31	Hypermutation region
chr14	106349676	106349992	317	IGHV4-31	Hypermutation region
chr14	106359793	106360297	505	IGHV3-33	Hypermutation region
chr14	106359794	106360097	304	IGHV3-33	Hypermutation region
chr14	106360200	106360324	125	IGHV3-33	Hypermutation region
chr14	106373663	106374164	502	IGHV4-34	Hypermutation region
chr14	106373664	106373964	301	IGHV4-34	Hypermutation region
chr14	106374049	106374145	97	IGHV4-34	Hypermutation region
chr14	106410494	106410794	301	IGHV3-38	Hypermutation region
chr14	106410899	106411221	323	IGHV3-38	Hypermutation region
chr14	106421711	106422218	508	IGHV4-39	Hypermutation region
chr14	106421712	106422018	307	IGHV4-39	Hypermutation region
chr14	106422103	106422218	116	IGHV4-39	Hypermutation region
chr14	106511118	106511421	304	IGHV1-46	Hypermutation region
chr14	106511508	106512056	549	IGHV1-46	Hypermutation region
chr14	106538221	106538544	324	IGHV3-48	Hypermutation region
chr14	106557353	106557677	325	IGHV3-49	Hypermutation region
chr14	106579133	106579236	104	IGHV5-51	Hypermutation region
chr14	106622750	106623055	306	IGHV1-58	Hypermutation region
chr14	106627250	106627552	303	IGHV4-59	Hypermutation region
chr14	106627636	106628025	390	IGHV4-59	Hypermutation region
chr14	106714684	106715188	505	IGHV1-69	Hypermutation region
chr14	106714685	106714988	304	IGHV1-69	Hypermutation region
chr14	106715076	106715181	106	IGHV1-69	Hypermutation region
chr14	106790692	106790993	302	IGHV3-72	Hypermutation region
chr14	106790695	106791004	310	IGHV3-72	Hypermutation region
chr14	106791109	106791433	325	IGHV3-72	Hypermutation region
chr14	106803109	106803433	325	IGHV3-73	Hypermutation region
