## Extended Data Table 2 for "The DIRECT study: A roadmap for ctDNA-based risk prediction, molecular profiling and MRD detection in Diffuse Large B Cell Lymphoma"

sample_id	AverageBaseQuality	AverageInsertSize	AverageReadLength	PairsOnDiffCHR	TotalReads	TotalUniquelyMapped	TotalUnmappedreads	TotalDuplicatedreads	ProportionReadsDuplicated	ProportionReadsMapped	MeanCorrectedCoverage	ProportionTargetsNoCoverage	ON_BAIT_BASES	NEAR_BAIT_BASES	OFF_BAIT_BASES	PCT_SELECTED_BASES	PCT_OFF_BAIT	ON_BAIT_VS_SELECTED	MEAN_BAIT_COVERAGE	PCT_USABLE_BASES_ON_BAIT	PCT_USABLE_BASES_ON_TARGET	FOLD_ENRICHMENT	HS_LIBRARY_SIZE	PF_UNIQUE_READS	PF_UQ_READS_ALIGNED	MEAN_TARGET_COVERAGE	ZERO_CVG_TARGETS_PCT	AT_DROPOUT	GC_DROPOUT
P001_Biopsy_B_v1	29.19	183.1	151	151762	34003888	33962053	41835	12439598	0.37	1	1425.224058	0.004834	2148614792	526590555	1888872996	0.586144	0.413856	0.803159	3845.106573	0.418459	0.239019	2611.596831	8728941	21564290	21522455	2196.284838	0.004442	1.999528	2.778144
P001_Germline_B_v1	29.44	236.7	151	92543	29535900	29513045	22855	9224775	0.31	1	1659.031131	0.005525	1917637649	580765833	1777418271	0.58431	0.41569	0.767545	3431.755732	0.429971	0.279434	2487.984197	10064836	20311125	20288270	2230.267549	0.005076	2.621556	1.079885
P001_Plasma_B_v1	29.49	192.8	151	337170	88854532	88761674	92858	41782419	0.47	1	3020.339763	0.003453	5733745032	1471525710	5686786442	0.558892	0.441108	0.795771	10260.964781	0.427348	0.201197	2467.270783	15208858	47072113	46979255	4830.886664	0.003173	2.55803	2.82501
P001_Plasma_EoT_v1	29.51	191.8	151	425672	104417250	104309492	107758	53200453	0.51	1	3171.355068	0.004144	6809154443	1695734991	6741126907	0.557843	0.442157	0.800616	12185.490206	0.431861	0.181369	2477.635791	15058303	51216797	51109039	5117.555876	0.003807	3.140825	2.756996
P002_Biopsy_B_v1	29.2	186.8	151	179249	41181674	41128539	53135	15204259	0.37	1	1709.278243	0.006215	2558161028	651131902	2321544515	0.580254	0.419746	0.79711	4578.020136	0.411384	0.233909	2565.887708	10421249	25977415	25924280	2603.026199	0.005711	3.058961	1.751309
P002_Germline_B_v1	29.42	228	151	79697	25636760	25614569	22191	8210736	0.32	1	1398.940914	0.004834	1667836439	490884061	1518611286	0.587034	0.412966	0.772604	2984.717818	0.430837	0.277057	2516.061803	8514228	17426024	17403833	1919.370186	0.004442	2.55612	1.335739
P002_Plasma_B_v1	29.44	163.2	151	277769	85275814	85165930	109884	35503163	0.42	1	2977.20681	0.005525	5536849637	1244220739	5036571935	0.573809	0.426191	0.816516	9908.605773	0.429992	0.223886	2599.157224	17928457	49772651	49662767	5159.168462	0.005076	3.795925	2.916542
P002_Plasma_EoT_v1	29.43	173.9	151	207013	63897094	63828726	68368	23850495	0.37	1	2592.749402	0.004144	4196089149	987961157	3899008494	0.570738	0.429262	0.809423	7509.214787	0.434897	0.252212	2562.791312	16491962	40046599	39978231	4354.847492	0.003807	3.413893	3.259379
P003_Biopsy_B_v1	29.29	209.9	151	224240	45799440	45739295	60145	17731719	0.39	1	1926.415534	0.006215	2807567985	781643712	2741715580	0.566933	0.433067	0.782224	5024.352505	0.405969	0.222775	2460.161506	10418697	28067721	28007576	2757.099914	0.005711	2.038883	2.855983
P003_Germline_B_v1	29.44	226.3	151	91596	30200820	30174546	26274	9846083	0.33	1	1637.265247	0.005525	1979818878	580501651	1780453222	0.58983	0.41017	0.77327	3543.033683	0.43414	0.276325	2530.224013	9824951	20354737	20328463	2255.098681	0.005076	3.062723	1.017596
P003_Plasma_B_v1	29.44	167.3	151	247598	64800660	64730547	70113	27497675	0.42	1	2197.914176	0.004834	4149705565	968034514	4069096017	0.557073	0.442927	0.810847	7426.2079	0.424093	0.217997	2505.832152	12908456	37302985	37232872	3817.305176	0.004442	4.349704	2.996901
P003_Plasma_EoT_v1	29.47	204	151	285422	71190408	71117986	72422	29675949	0.42	1	2778.767439	0.004144	4663301340	1234369425	4503524353	0.567019	0.432981	0.790702	8345.325882	0.433805	0.224076	2487.201088	14609178	41514459	41442037	4310.661126	0.003807	3.536905	3.012267
P004_Biopsy_B_v1	29.27	204.4	151	292358	36616526	36541895	74631	14434196	0.39	1	1537.251049	0.004834	2316818096	621334034	2100547837	0.583117	0.416883	0.788529	4146.118942	0.419023	0.224895	2550.786443	8231002	22182330	22107699	2225.272806	0.004442	2.888687	2.069829
P004_Germline_B_v1	29.44	224.5	151	92512	28110080	28083577	26503	8718754	0.31	1	1546.480123	0.005525	1838147910	537544832	1671308583	0.587025	0.412975	0.773731	3289.50291	0.433053	0.28225	2519.693818	9654831	19391326	19364823	2143.990981	0.005076	2.32713	1.219109
P004_Plasma_B_v1	29.49	203.5	151	249258	55184948	55124833	60115	23134486	0.42	1	2093.88738	0.005525	3549136160	957435811	3616322371	0.554799	0.445201	0.787547	6351.444115	0.425917	0.219263	2423.887835	10956265	32050462	31990347	3269.737036	0.005076	2.888239	3.552087
P004_Plasma_EoT_v1	29.49	204.9	151	242953	59615142	59551175	63967	24199613	0.41	1	2399.286826	0.006215	3876413694	1071731444	3828651977	0.563776	0.436224	0.783407	6937.131695	0.430622	0.230812	2450.16156	12895182	35415529	35351562	3718.279405	0.005711	2.067011	3.69323
P005_Biopsy_B_v1	29.28	186.8	151	203314	40885390	40834592	50798	14713219	0.36	1	1733.113198	0.006906	2529416755	637321817	2362625776	0.572713	0.427287	0.798745	4526.580114	0.409709	0.238698	2537.732521	10573773	26172171	26121373	2637.204774	0.006345	4.720745	0.534618
P005_Germline_B_v1	29.4	215.1	151	100095	34186976	34156354	30622	11359951	0.33	1	1768.145491	0.005525	2216313964	623041356	2016493323	0.584729	0.415271	0.780569	3966.259295	0.429332	0.270986	2532.018087	10731082	22827025	22796403	2503.42229	0.005076	2.693949	0.942527
P005_Plasma_B_v1	29.49	186.5	151	232608	58583366	58517767	65599	23713895	0.4	1	2199.639914	0.005525	3724102818	967499745	3816001330	0.55146	0.44854	0.793781	6664.560012	0.420989	0.226544	2428.371145	12459295	34869471	34803872	3586.358887	0.005076	3.454952	2.964176
P005_Plasma_EoT_v1	29.47	200	151	296806	66836296	66758409	77887	27935398	0.42	1	2593.530383	0.004144	4314249530	1149600020	4277133614	0.560914	0.439086	0.789599	7720.671609	0.42748	0.222987	2456.988535	13635251	38900898	38823011	4027.340204	0.003807	2.617975	3.11568
P006_Germline_B_v1	28.3	296.2	151	1114848	116935526	116797178	138348	59130569	0.51	1	3794.283034	0.003453	6523403267	2385884961	7518342277	0.542336	0.457664	0.732203	11674.117144	0.369446	0.163835	2202.926275	17834570	57804957	57666609	5177.024256	0.003173	2.962876	2.011332
P006_Plasma_B_v1	28.71	224	151	701822	141978344	141881968	96376	78967991	0.56	1	4082.822088	0.002072	9261290076	2819214886	8519167775	0.586442	0.413558	0.766631	16573.769982	0.431989	0.165845	2494.088319	18635317	63010353	62913977	6362.844037	0.001904	2.270968	3.850249
P006_Plasma_EoT_v1	28.79	209.5	151	635663	163019636	162910247	109389	93589898	0.57	1	4504.755385	0.002762	11275752189	3032460887	9390642109	0.603751	0.396249	0.788062	20178.800321	0.458067	0.164552	2639.482687	20439874	69429738	69320349	7248.841005	0.002538	3.484144	3.738947
P007_Biopsy_B_v1	29.29	192.7	151	173171	37696138	37648330	47808	14241944	0.38	1	1663.718861	0.004834	2485182117	591914511	2056108120	0.599449	0.400551	0.807639	4447.418927	0.436601	0.244427	2685.77913	9416988	23454194	23406386	2489.843317	0.004442	1.914185	4.145004
P007_Germline_B_v1	29.34	228.6	151	222354	24926656	24880714	45942	7890030	0.32	1	1261.385963	0.003453	1545426015	470726498	1532533571	0.568141	0.431859	0.766522	2765.655226	0.410589	0.256854	2415.913037	7604403	17036626	16990684	1730.122797	0.003173	1.037967	2.184566
P007_Plasma_B_v1	29.45	170.6	151	204089	59450908	59385662	65246	23331620	0.39	1	2306.455307	0.004834	3893990741	889449877	3636685313	0.568096	0.431904	0.814056	6968.587133	0.43377	0.243783	2565.529365	14163456	36119288	36054042	3916.418787	0.004442	3.33179	2.858278
P008_Biopsy_B_v1	29.14	184.7	151	157940	33259152	33224429	34723	14137624	0.43	1	1284.853056	0.006215	2077580747	519284005	1844654605	0.584679	0.415321	0.800034	3717.985846	0.413685	0.216722	2594.938174	7105256	19121528	19086805	1947.788948	0.005711	3.95024	3.90131
P008_Germline_B_v1	29.24	193.6	151	126261	26333640	26308928	24712	9733765	0.37	1	1172.092913	0.005525	1652792338	433961652	1503872948	0.581167	0.418833	0.79204	2957.795276	0.415653	0.243715	2553.575297	7035053	16599875	16575163	1734.284251	0.005076	2.359286	1.77552
P008_Plasma_B_v1	29.43	178.4	151	475525	49321164	49255387	65777	15657333	0.32	1	2098.878363	0.004144	3154042716	804565012	3227757397	0.55085	0.44915	0.796756	5644.394902	0.423504	0.262925	2434.775673	14375620	33663831	33598054	3504.223545	0.003807	1.43732	4.923927
P008_Plasma_PD_v1	29.48	179.9	151	160407	42347988	42305769	42219	17539837	0.41	1	1558.363967	0.004834	2755821185	693657164	2717128031	0.55938	0.44062	0.79891	4931.747743	0.430964	0.227959	2479.165209	8857490	24808151	24765932	2608.64994	0.004442	1.409483	4.378788
P009_Biopsy_B_v1	29.16	180.8	151	226455	39367130	39318684	48446	15496623	0.39	1	1577.116573	0.005525	2406676062	588534712	2220874040	0.574226	0.425774	0.803508	4306.926481	0.404862	0.227274	2559.609162	9436173	23870507	23822061	2417.745897	0.005076	7.985514	0.740517
P009_Germline_B_v1	29.28	203.5	151	148114	31141008	31114325	26683	12325314	0.4	1	1355.808082	0.005525	1955515828	532435171	1809145039	0.578984	0.421016	0.785995	3499.541561	0.415864	0.231514	2524.567213	7439669	18815694	18789011	1948.213933	0.005076	2.367156	1.559544
P009_Plasma_B_v1	29.32	189.8	151	299225	61171226	61087005	84221	20235888	0.33	1	2563.181205	0.004834	3824492314	947883976	4023823298	0.54255	0.45745	0.801381	6844.214509	0.414047	0.248302	2412.011531	16354720	40935338	40851117	4104.443	0.004442	2.682532	3.108511
P009_Plasma_EoT_v1	29.32	187.4	151	253248	58165056	58069951	95105	16320496	0.28	1	2681.777454	0.004834	3670387894	914785012	3823276491	0.545305	0.454695	0.800491	6568.433145	0.4179	0.275711	2421.568235	19824081	41844560	41749455	4333.544974	0.004442	2.432189	3.484456
P010_Biopsy_B_v1	29.18	177.7	151	132875	34315094	34281346	33748	14924020	0.43	1	1325.173576	0.006215	2229097300	501448734	1801652325	0.602477	0.397523	0.816356	3989.136029	0.430197	0.221097	2728.480026	7290018	19391074	19357326	2050.188786	0.005711	2.890861	3.017628
P010_Germline_B_v1	29.35	205.6	151	115289	31119560	31075177	44383	9202237	0.3	1	1682.614975	0.006215	2088066543	546684342	1665497300	0.612697	0.387303	0.79251	3736.750961	0.444359	0.288533	2693.713952	11345723	21917323	21872940	2426.362366	0.005711	3.743319	0.914741
P010_Plasma_B_v1	29.33	178.6	151	289235	62436970	62336390	100580	24650097	0.39	1	2327.496052	0.004144	4127887643	959878542	3911979285	0.565323	0.434677	0.811336	7387.1631	0.437834	0.229976	2544.475673	13329098	37786873	37686293	3880.173378	0.003807	2.533141	4.520209
P010_Plasma_EoT_v1	29.37	181.7	151	475960	67497802	67388536	109266	24684375	0.37	1	2647.63825	0.005525	4362763758	1026290989	4306432560	0.555831	0.444169	0.80956	7807.491442	0.428051	0.238154	2496.276664	15747168	42813427	42704161	4343.846472	0.005076	3.343407	4.045665
P011_Biopsy_B_v1	29.13	180.4	151	136029	33829874	33792476	37398	12839574	0.38	1	1529.140825	0.005525	2230736998	533063415	1709258894	0.617877	0.382123	0.807127	3992.070391	0.436688	0.255574	2766.587282	9342686	20990300	20952902	2336.379837	0.005076	5.098153	2.100536
P011_Germline_B_v1	29.34	201.7	151	57117	16309988	16289167	20821	3783555	0.23	1	977.575735	0.006215	1081179548	278680388	876482561	0.608073	0.391927	0.795067	1934.851515	0.439003	0.322403	2682.008607	8523460	12526433	12505612	1420.951431	0.005711	6.316557	0.594199
P011_Plasma_B_v1	29.37	171.6	151	515313	71363096	71252549	110547	28140587	0.39	1	2706.136341	0.004834	4811197589	1112920497	4406885199	0.573431	0.426569	0.812137	8609.99726	0.446481	0.239675	2583.517191	15808215	43222509	43111962	4621.93644	0.004442	1.214569	4.209084
P011_Plasma_PD_v1	29.45	201.7	151	157551	44122570	44084721	37849	16220911	0.37	1	1878.875385	0.006215	2817783628	781930034	2866869843	0.556664	0.443336	0.78278	5042.634161	0.422931	0.245691	2417.315927	11074486	27901659	27863810	2929.386015	0.005711	1.985974	4.058073
P012_Biopsy_B_v1	29.15	177.9	151	156572	35320720	35279489	41231	14179428	0.4	1	1505.346871	0.005525	2318817247	516993428	1816711146	0.609521	0.390479	0.817691	4149.696572	0.43477	0.242622	2764.895779	8731549	21141292	21100061	2315.719395	0.005076	2.457028	4.468643
P012_Germline_B_v1	29.39	206.3	151	93714	24264186	24228932	35254	6057213	0.25	1	1400.218756	0.006906	1591096546	430146086	1325275777	0.603984	0.396016	0.787187	2847.386051	0.434264	0.307432	2637.569893	11079786	18206973	18171719	2015.772117	0.006345	3.004375	0.711037
P012_Plasma_B_v1	29.35	196.5	151	303471	38908048	38843968	64080	13368426	0.34	1	1803.348244	0.004834	2615225884	662046142	2299457922	0.587669	0.412331	0.797989	4680.141956	0.445136	0.266801	2601.538479	11245643	25539622	25475542	2805.138032	0.004442	3.250238	2.496921
P012_Plasma_C3_v1	29.43	194.4	151	282281	68042860	67932294	110566	19870011	0.29	1	3386.575783	0.004144	4581487214	1142833202	4285870684	0.571849	0.428151	0.800355	8198.913395	0.44591	0.292957	2539.012112	23888933	48172849	48062283	5386.586866	0.003807	6.223234	2.10225
P013_Germline_B_v1	29.3	217.2	151	302731	20851962	20809288	42674	5465027	0.26	1	1120.54921	0.006215	1270233633	376800842	1260365796	0.566497	0.433503	0.771225	2273.177914	0.403422	0.27935	2423.70324	8298722	15386935	15344261	1574.064324	0.005711	0.683786	3.122771
P013_Plasma_B_v1	28.82	185.1	151	997804	175668528	175533936	134592	101678987	0.58	1	4468.731269	0.002762	12019136512	2986337430	9943862136	0.601438	0.398562	0.800983	21509.142064	0.453109	0.157953	2672.482911	21062805	73989541	73854949	7498.056848	0.002538	2.448172	2.799496
P013_Plasma_EoT_v1	28.66	232.5	151	1060722	183601964	183473578	128386	117712059	0.64	1	4059.446748	0.004834	12068976944	3681904125	11032427127	0.588086	0.411914	0.766241	21598.335237	0.435328	0.126529	2499.809425	17124714	65889905	65761519	6277.584369	0.004442	2.220952	2.945511
P014_Biopsy_B_v1	28.91	153.2	151	126911	26968126	26930684	37442	10286317	0.38	1	986.168503	0.005525	1651862201	337837547	1367894927	0.592597	0.407403	0.830207	2956.130727	0.405645	0.225667	2729.26817	6613044	16681809	16644367	1644.545088	0.005076	2.539536	1.035746
P014_Germline_B_v1	29.18	190	151	139052	19247856	19229168	18688	6342001	0.33	1	881.249157	0.006906	1206949669	313420734	1089645786	0.582514	0.417486	0.793852	2159.926536	0.415269	0.253897	2565.349972	5728329	12905855	12887167	1320.588337	0.006345	1.272133	2.219265
P014_Plasma_B_v1	29.44	165.3	151	191654	65928812	65855505	73307	26576883	0.4	1	2525.801789	0.004144	4669480775	1030492222	3814889083	0.59906	0.40094	0.819211	8356.384442	0.469047	0.250125	2722.492904	15123805	39351929	39278622	4456.13941	0.003807	3.705709	3.492331
P014_Plasma_EoT_v1	29.39	175	151	290530	76803058	76655374	147684	23899954	0.31	1	3218.331044	0.004144	4982537276	1193506541	4972084866	0.553998	0.446002	0.806752	8916.622421	0.42963	0.26264	2479.415122	21684147	52903104	52755420	5450.879263	0.003807	2.035738	3.765986
P015_Biopsy_B_v1	28.91	148	151	147029	30448048	30402317	45731	10507799	0.35	1	1178.161237	0.006215	1848100026	354861780	1559051446	0.585581	0.414419	0.838916	3307.312964	0.401966	0.244204	2725.246649	8892376	19940249	19894518	2009.277116	0.005711	4.317389	1.069201
P015_Germline_B_v1	29.19	187.8	151	141505	18627990	18606561	21429	6108095	0.33	1	848.229581	0.006906	1167989275	298861384	1054147642	0.581853	0.418147	0.796256	2090.204003	0.415237	0.254174	2570.200266	5553399	12519895	12498466	1279.451825	0.006345	1.123002	2.432278
P015_Plasma_B_v1	29.42	193.2	151	198466	62322858	62231052	91806	25156389	0.4	1	2654.579645	0.004834	4462807506	1131627618	3493453608	0.615592	0.384408	0.797723	7986.527198	0.474224	0.25157	2724.242826	14638582	37166469	37074663	4236.749945	0.004442	3.417239	3.024594
P015_Plasma_EoT_v1	29.41	186.6	151	204747	56732172	56628704	103468	15535285	0.27	1	2640.341519	0.004834	3638162184	907263300	3746210152	0.548194	0.451806	0.800401	6510.762831	0.424694	0.280858	2434.122934	19448960	41196887	41093419	4305.689049	0.004442	3.906036	3.506406
P016_Biopsy_B_v1	29.05	165.1	151	169633	33238158	33199719	38439	14109416	0.42	1	1219.027284	0.006906	2160302857	477409484	1656957476	0.614183	0.385817	0.819006	3866.023238	0.430428	0.219445	2790.522459	7047898	19128742	19090303	1971.011861	0.006345	1.511662	4.63136
P016_Germline_B_v1	29.24	209.6	151	156497	21078974	21055081	23893	6052547	0.29	1	1105.040489	0.004834	1319667869	375361804	1218146199	0.581849	0.418151	0.778551	2361.64417	0.414609	0.275551	2513.035367	7752434	15026427	15002534	1569.559906	0.004442	1.254019	2.382204
P016_Plasma_B_v1	29.48	195.2	151	331334	80060284	79968783	91501	35447905	0.44	1	2957.748325	0.004144	5313359603	1327447461	4965441309	0.572175	0.427825	0.800108	9508.653673	0.439516	0.216553	2539.674226	15223038	44612379	44520878	4684.993926	0.003807	4.723251	2.536715
P016_Plasma_EoT_v1	29.38	188	151	313894	65249208	65126788	122420	22676859	0.35	1	2619.478335	0.004834	4223670295	1044252679	4169369532	0.558203	0.441797	0.801771	7558.573306	0.428685	0.238793	2482.808682	15385719	42572349	42449929	4210.400936	0.004442	3.041714	3.360073
P017_Germline_B_v1	28.38	271.5	151	961421	120837272	120713804	123468	60589971	0.5	1	3915.282431	0.002762	6915393369	2385392621	7394084872	0.557104	0.442896	0.743528	12375.612695	0.379	0.170384	2297.91779	19210610	60247301	60123833	5563.604139	0.002538	2.42034	1.168388
P017_Plasma_B_v1	28.74	201.9	151	816242	197719328	197572405	146923	125372212	0.63	1	4147.360614	0.004144	13041715501	3540776847	11695208069	0.586416	0.413584	0.786475	23339.123504	0.436826	0.126669	2558.534604	18570348	72347116	72200193	6767.771879	0.003807	3.26292	3.230965
P017_Plasma_EoT_v1	28.66	223.2	151	931764	192283786	192148909	134877	121739219	0.63	1	4222.302902	0.002072	12622664112	3699689156	11445685367	0.587811	0.412189	0.773336	22589.199759	0.434742	0.127388	2521.77586	18252742	70544567	70409690	6619.094647	0.001904	1.924956	3.604451
P018_Biopsy_B_v1	29.15	163.3	151	177295	39181830	39110758	71072	11298267	0.29	1	1822.222254	0.006906	2529877600	538954775	1976742494	0.608223	0.391777	0.824378	4527.40483	0.4276	0.278415	2781.566947	14166214	27883563	27812491	2947.846281	0.006345	5.428209	0.715642
P018_Germline_B_v1	29.34	205.3	151	102454	21509466	21487297	22169	5520870	0.26	1	1103.879556	0.006906	1311989092	362078717	1293013006	0.564214	0.435786	0.783713	2347.902425	0.403946	0.273928	2453.022383	8132879	15988596	15966427	1592.18482	0.006345	1.783456	1.799799
P018_Plasma_B_v1	29.34	167.6	151	129955	21375542	21341799	33743	4873248	0.23	1	1038.86241	0.005525	1401419645	324897573	1362826474	0.558834	0.441166	0.811797	2507.945076	0.434184	0.311905	2516.695968	9727141	16502294	16468551	1801.631872	0.005076	3.995821	2.785796
P018_Plasma_EoT_v1	29.47	180.1	151	276786	69222956	69148913	74043	31936756	0.46	1	2353.931803	0.004834	4552397435	1083440748	4340836469	0.564901	0.435099	0.807759	8146.855064	0.435525	0.209069	2531.366466	12359519	37286200	37212157	3910.810344	0.004442	3.335921	2.955846
P019_Biopsy_B_v1	28.94	155.6	151	250936	24340666	24253919	86747	5833646	0.24	1	718.207601	0.006215	964849447	207743498	1823481217	0.391376	0.608624	0.822834	1726.670115	0.262513	0.174059	1786.519065	5688191	18507020	18420273	1144.871945	0.005711	4.293344	1.136501
P019_Germline_B_v1	29.24	200.1	151	87650	25144810	25109148	35662	5784888	0.23	1	1368.879019	0.004834	1551868572	415919497	1463550869	0.573475	0.426525	0.788636	2777.184663	0.408724	0.293165	2508.949857	11534707	19359922	19324260	1991.991136	0.004442	2.727241	1.288569
P019_Plasma_B_v1	28.63	207.4	151	1720314	165488414	165311584	176830	104979741	0.63	1	3436.76973	0.002072	11073379872	3033613731	9831672453	0.589297	0.410703	0.784957	19816.639952	0.443135	0.123162	2566.143357	15075931	60508673	60331843	5507.730218	0.001904	2.422859	3.584638
P020_Biopsy_B_v1	28.99	163.3	151	236834	27877938	27808842	69096	6208149	0.22	1	861.538102	0.003453	1087325900	253635649	2142688222	0.38493	0.61507	0.810855	1945.850871	0.258299	0.177052	1731.513606	7006218	21669789	21600693	1333.791776	0.003173	4.169549	0.850084
P020_Germline_B_v1	29.28	210	151	87552	20947038	20918596	28442	5052818	0.24	1	1225.334969	0.005525	1378342848	378694677	1149009471	0.604614	0.395386	0.78447	2466.647425	0.43577	0.308774	2631.208637	9721777	15894220	15865778	1747.796271	0.005076	2.529361	1.477334
P020_Plasma_B_v1	29.37	177.8	151	212606	57907994	57830138	77856	19135621	0.33	1	2386.847532	0.004144	3653783899	925812208	3588175539	0.560691	0.439309	0.79784	6538.719056	0.417857	0.250415	2481.646583	15884670	38772373	38694517	3918.553285	0.003807	2.779019	3.123667
P020_Plasma_EoT_v1	29.37	183	151	271794	61165838	61078084	87754	21877011	0.36	1	2586.607858	0.006215	4111630373	967341978	3811920640	0.571256	0.428744	0.80954	7358.069502	0.445172	0.257108	2565.484202	15860801	39288827	39201073	4249.633384	0.005711	4.880318	3.024722
P021_Biopsy_B_v1	29.01	145.7	151	152491	37155412	37083424	71988	11457263	0.31	1	1478.740732	0.005525	2251847020	417906562	1855645314	0.589949	0.410051	0.843466	4029.848351	0.401365	0.248743	2760.467757	11183881	25698149	25626161	2497.46874	0.005076	3.288772	3.332021
P021_Germline_B_v1	29.28	203.7	151	105567	27568114	27526204	41910	6349690	0.23	1	1507.155811	0.006906	1724895487	470018702	1645315489	0.571558	0.428442	0.78586	3086.829244	0.414361	0.29542	2491.760222	12338938	21218424	21176514	2200.764633	0.006345	2.253466	1.204434
P021_Plasma_B_v1	29.51	182.5	151	276409	69616854	69510743	106111	23255707	0.33	1	2924.762278	0.004834	4388937941	1192074868	4397121544	0.559324	0.440676	0.786405	7854.332097	0.417511	0.253879	2440.117586	19550520	46361147	46255036	4776.040589	0.004442	4.13448	4.008259
P021_Plasma_EoT_v1	29.32	173.5	151	377199	62593662	62503185	90477	23621271	0.38	1	2295.278721	0.003453	3915623500	912437015	3889098536	0.553857	0.446143	0.811014	7007.30057	0.41428	0.22555	2491.877097	14040885	38972391	38881914	3815.041241	0.003173	3.022919	3.471446
P022_Biopsy_B_v1	29.12	174.8	142	94954	21240248	21196677	43571	5534132	0.26	1	983.462915	0.004834	1315213686	298712487	1166039511	0.580556	0.419444	0.814916	2353.673077	0.434612	0.287118	2624.566291	7788745	15706116	15662545	1554.908043	0.004442	4.383432	1.628624
P022_Germline_B_v1	28.93	223.4	146	59819	20397328	20352262	45066	3410674	0.17	1	1187.118384	0.006215	1224817213	365684710	1245683899	0.560789	0.439211	0.770082	2191.90184	0.410773	0.310588	2395.726637	11926787	16986654	16941588	1657.306685	0.005711	2.150368	1.180045
P022_Plasma_B_v1	29.49	184.7	151	168024	53484376	53435113	49263	16312016	0.3	1	2216.871254	0.004834	3147249177	885588646	3556577281	0.531377	0.468623	0.780406	5632.237357	0.389697	0.247929	2300.5066	15748646	37172360	37123097	3583.279304	0.004442	0.541545	12.500269
P022_Plasma_PD_v1	29.53	194.6	151	358239	53189110	53124813	64297	19547002	0.37	1	2003.467573	0.004144	3177368316	906671190	3581720210	0.532764	0.467236	0.777996	5686.137804	0.395611	0.217951	2299.392024	11529379	33642108	33577811	3132.622362	0.003807	2.128757	4.925236
P023_Biopsy_B_v1	29.14	184.6	143	89144	25135286	25076419	58867	5296904	0.21	1	1291.928258	0.005525	1518034821	374030512	1460302146	0.564397	0.435603	0.802316	2716.636639	0.421048	0.307957	2512.064446	12203269	19838382	19779515	1986.960817	0.005076	6.767128	0.496684
P023_Germline_B_v1	28.91	233.3	146	52832	18405982	18370733	35249	2962002	0.16	1	1109.837618	0.006906	1104639960	346053698	1136977266	0.560618	0.439382	0.761456	1976.835674	0.408458	0.313476	2368.167223	11336911	15443980	15408731	1517.14315	0.006345	2.298019	1.021062
P023_Plasma_B_v1	29.48	152.5	151	148088	72681138	72603091	78047	24356391	0.34	1	2876.700049	0.005525	4643953940	1049769753	4019377521	0.58619	0.41381	0.815627	8310.702265	0.423145	0.260357	2652.348896	21517227	48324747	48246700	5113.494587	0.005076	5.048564	4.311581
P023_Plasma_EoT_v1	29.44	175.1	151	251829	68488738	68396565	92173	31947666	0.47	1	2070.924956	0.004834	4503659412	1031904546	4470656330	0.553212	0.446788	0.813586	8059.634733	0.435481	0.189626	2496.871212	10303519	36541072	36448899	3509.481328	0.004442	4.537217	2.451215
P024_Biopsy_B_v1	29.02	177.9	142	147413	24486450	24416260	70190	5538725	0.23	1	1203.980041	0.004834	1504112060	339562400	1363135771	0.574925	0.425075	0.815823	2691.720819	0.429718	0.29991	2602.001815	10602071	18947725	18877535	1878.614909	0.004442	8.642758	0.198793
P024_Germline_B_v1	28.97	222.1	146	40213	12610626	12584175	26451	1569032	0.12	1	803.383574	0.006215	765237268	222583875	771478701	0.561485	0.438515	0.774672	1369.449219	0.414492	0.339492	2412.997715	11096771	11041594	11015143	1121.654458	0.005711	4.092444	0.734329
P024_Plasma_B_v1	29.52	194.2	151	347986	67323660	67247430	76230	25093459	0.37	1	2723.830373	0.006215	4373812846	1172446274	4173478607	0.570618	0.429382	0.788606	7827.26461	0.430245	0.234589	2496.354807	15310432	42230201	42153971	4267.774761	0.005711	0.850653	9.903178
P024_Plasma_EoT_v1	29.5	198.8	151	347289	67191542	67107831	83711	23659074	0.35	1	2989.840302	0.005525	4469747809	1155163132	4123864133	0.576986	0.423014	0.794634	7998.947388	0.440546	0.255588	2543.511069	17647302	43532468	43448757	4640.682191	0.004442	2.630757	2.650764
P025_Germline_B_v1	28.37	287.9	151	1170958	144634382	144518362	116020	78560381	0.54	1	4237.891242	0.004144	8232828002	3035434438	8983118631	0.556419	0.443581	0.730621	14733.260322	0.376965	0.150442	2255.251907	19447177	66074001	65957981	5879.849527	0.003807	1.881748	1.725635
P025_Plasma_B_v1	29.53	174.7	151	291158	63912844	63844233	68611	24049567	0.38	1	2331.370195	0.005525	3960175248	1021285351	4216974672	0.541555	0.458445	0.794983	7087.029249	0.410345	0.228259	2388.367268	14260756	39863277	39794666	3942.230562	0.005076	3.375386	3.312967
P025_Plasma_EoT_v1	29.53	182.1	151	258595	65790988	65702946	88042	25219608	0.38	1	2582.543852	0.004834	4400105740	1054212708	4106200365	0.570504	0.429496	0.80672	7874.317707	0.442914	0.23985	2553.185181	14869508	40571380	40483338	4264.145775	0.004442	4.545741	2.722663
P026_Biopsy_B_v1	29.02	191.5	144	144276	25753016	25662323	90693	6363021	0.25	1	1279.277551	0.006906	1586508634	371039040	1501249674	0.565962	0.434038	0.810457	2839.17564	0.426536	0.289007	2544.590989	9878712	19389995	19299302	1923.733937	0.006345	8.311628	0.416807
P026_Germline_B_v1	29.01	216.8	145	66115	17602616	17559856	42760	2657860	0.15	1	1058.805169	0.005525	1062955497	307395363	1069577854	0.561636	0.438364	0.775681	1902.238216	0.413817	0.325302	2416.788281	12222036	14944756	14901996	1495.351798	0.005076	2.80374	1.0288
P026_Plasma_B_v1	29.37	183.2	151	325728	58951094	58884411	66683	22113008	0.38	1	2088.321472	0.003453	3360120827	859933605	4182544009	0.502232	0.497768	0.796227	6013.187066	0.377473	0.211086	2218.410681	12368120	36838086	36771403	3362.618386	0.003173	1.733615	4.06749
P026_Plasma_EoT_v1	29.56	183.1	151	343019	81997766	81885816	111950	33021638	0.4	1	3172.917177	0.004144	5515220540	1311977625	5126953450	0.571115	0.428885	0.807831	9869.898889	0.445435	0.235272	2559.439016	17581566	48976128	48864178	5213.129803	0.003807	4.273641	2.812967
P027_Germline_B_v1	28.46	283.8	151	964243	159572474	159462422	110052	83906200	0.53	1	5196.285539	0.002762	9211539290	3389349542	9868746027	0.560796	0.439204	0.731023	16484.737237	0.382294	0.164966	2274.242944	23769675	75666274	75556222	7113.451481	0.002538	2.263264	1.588793
P027_Plasma_B_v1	29.54	161.2	151	264411	71344994	71268324	76670	27987395	0.39	1	2509.827447	0.005525	4627556093	1036486342	4467210604	0.559066	0.440934	0.817006	8281.357094	0.429548	0.230865	2533.898366	15398777	43357599	43280929	4450.89601	0.005076	2.159411	3.497957
P027_Plasma_EoT_v1	29.52	200	151	277201	63714850	63620944	93906	21938972	0.34	1	2879.009782	0.005525	4247966745	1088962282	3920153725	0.576524	0.423476	0.795957	7602.053617	0.441533	0.260894	2545.702355	17439912	41775878	41681972	4491.921864	0.005076	3.745483	2.842828
P028_Germline_B_v1	28.56	264.2	151	724508	162435494	162326983	108511	84385298	0.52	1	5455.869066	0.002072	9620857416	3351033659	9803869889	0.569548	0.430452	0.74167	17217.24258	0.392244	0.171893	2343.373662	25146307	78050196	77941685	7545.098953	0.001904	2.375402	1.712837
P028_Plasma_B_v1	29.52	188.3	151	333619	65374072	65299603	74469	28288758	0.43	1	2239.142452	0.004834	4192965978	1070742676	4203084451	0.556018	0.443982	0.79658	7503.625639	0.424755	0.203673	2457.078971	11634694	37085314	37010845	3598.032855	0.004442	1.719563	4.266551
P028_Plasma_EoT_v1	29.49	186.8	151	563501	73988722	73886286	102436	34202579	0.46	1	2386.174831	0.002762	4872524661	1199563701	4604176982	0.568746	0.431254	0.802446	8719.746634	0.436126	0.191778	2531.834707	11823465	39786143	39683707	3834.351621	0.002538	2.091964	3.979232
P029_Biopsy_B_v1	29.22	207.5	145	113512	36460942	36427263	33679	10138157	0.28	1	1954.29375	0.004834	2394420997	654464795	2010510442	0.602619	0.397381	0.785343	4284.995127	0.450231	0.298842	2625.442319	13827751	26322785	26289106	2844.174575	0.004442	2.881203	1.13183
P029_Germline_B_v1	29.18	232.4	147	60031	18247314	18231331	15983	2853964	0.16	1	1253.42591	0.004144	1190008433	350926606	1047354847	0.595349	0.404651	0.772264	2129.60893	0.442567	0.354355	2550.573164	14287967	15393350	15377367	1705.137946	0.003807	6.201058	0.541374
P029_Plasma_B_v1	29.36	163.7	151	181785	56511120	56445482	65638	21069770	0.37	1	2164.312254	0.006215	3744782808	856380579	3210947796	0.588978	0.411022	0.813877	6701.568398	0.43885	0.243823	2659.248243	13933026	35441350	35375712	3723.360855	0.005711	3.092495	3.351267
P029_Plasma_EoT_v1	29.03	186.8	151	735146	82671972	82428229	243743	38620956	0.47	1	2736.516892	0.004144	5728093271	1318070220	4749909704	0.597331	0.402669	0.812938	10250.850533	0.458854	0.19552	2693.849225	13340583	44051016	43807273	4367.943847	0.003807	5.786724	2.450723
P030_Biopsy_B_v1	29.21	199.5	145	197883	42517836	42473759	44077	14067656	0.33	1	2184.352102	0.005525	2994087299	721721835	2118755117	0.636861	0.363139	0.80577	5358.142742	0.484731	0.292461	2846.798278	13507255	28450180	28406103	3232.816313	0.005076	14.036187	0.516846
P030_Germline_B_v1	29.18	227.8	146	43443	15833502	15820421	13081	2431699	0.15	1	1086.226397	0.007597	1034204462	299499161	894462991	0.598565	0.401435	0.775438	1850.786092	0.445004	0.359117	2574.894305	12881639	13401803	13388722	1493.580164	0.00698	6.766447	0.390787
P030_Plasma_B_v1	29.39	172.5	151	216587	46177776	46121574	56202	16146473	0.35	1	1838.69991	0.006906	2974894921	756994500	2902492882	0.562507	0.437493	0.797155	5323.796549	0.42664	0.250038	2487.549883	11939262	30031303	29975101	3120.085035	0.006345	2.461223	4.444666
P030_Plasma_EoT_v1	29.46	197.6	151	552702	56389662	56320125	69537	22027538	0.39	1	2346.062968	0.006906	3885881668	973691657	3432423050	0.586056	0.413944	0.799634	6954.075341	0.456366	0.242383	2599.747266	12657000	34362124	34292587	3693.411847	0.006345	3.509722	3.205349
P031_Biopsy_B_v1	29.31	171.7	142	98390	34544668	34497780	46888	10630494	0.31	1	1639.781964	0.006215	2332647030	527046332	1686786001	0.628991	0.371009	0.815698	4174.446001	0.474544	0.299295	2846.259319	11776294	23914174	23867286	2632.828161	0.005711	1.578319	3.587246
P031_Germline_B_v1	29.23	223.7	146	47831	18917690	18902731	14959	2754330	0.15	1	1305.650501	0.006906	1246343504	351693924	1070040919	0.598947	0.401053	0.779921	2230.424745	0.448519	0.365731	2591.432126	16259456	16163360	16148401	1818.73173	0.006345	7.043003	0.224885
P031_Plasma_B_v1	28.95	187.4	151	409205	63430144	63295128	135016	21542669	0.34	1	2795.545706	0.005525	4236346796	1041541888	3688196854	0.58865	0.41135	0.802659	7581.258851	0.442302	0.259037	2621.134396	17515108	41887475	41752459	4440.0182	0.005076	3.367835	2.588392
P031_Plasma_EoT_v1	29.43	194.2	151	294424	56178840	56117707	61133	19940379	0.35	1	2555.388708	0.004834	3857052817	959599471	3318599541	0.592072	0.407928	0.800775	6902.48396	0.45468	0.265099	2630.178643	15288391	36238461	36177328	4024.459602	0.004442	3.136232	2.78904
P032_Biopsy_B_v1	29.07	187.5	143	275529	71495696	71392102	103594	33815533	0.47	1	2363.975855	0.004144	4715269152	1260735788	3603684644	0.62382	0.37618	0.789034	8438.326161	0.459357	0.199425	2730.585083	12091959	37680163	37576569	3663.410632	0.003807	0.191913	11.998252
P032_Germline_B_v1	28.91	227.7	146	349665	57351432	57246544	104888	22261526	0.39	1	2282.977525	0.004144	3412589939	1108413063	3471540985	0.565653	0.434347	0.75483	6107.084459	0.406268	0.211595	2368.643677	12032787	35089906	34985018	3180.726596	0.003807	1.490006	3.554753
P032_Plasma_B_v1	28.98	165	151	421137	46357128	46266395	90733	13903769	0.3	1	1926.220107	0.006215	2873683373	634438230	2934948010	0.54448	0.45552	0.819152	5142.670928	0.410531	0.263943	2474.268088	14707074	32453359	32362626	3306.383205	0.005711	3.547034	5.552927
P032_Plasma_EoT_v1	29.47	180.1	151	245711	51213176	51154819	58357	18500952	0.36	1	2085.197222	0.005525	3351579459	803973511	3090646904	0.57348	0.42652	0.80653	5997.90165	0.433402	0.245844	2565.900865	12772026	32712224	32653867	3402.264769	0.005076	3.967001	3.293302
P033_Biopsy_B_v1	29.04	190.6	143	274642	52865744	52769437	96307	17734000	0.34	1	2335.216007	0.004144	3298920599	916580716	2850423863	0.596596	0.403404	0.782569	5903.664689	0.434266	0.261051	2590.022224	15447179	35131744	35035437	3548.886691	0.003807	0.749552	8.753742
P033_Germline_B_v1	28.95	225.5	146	340978	53986072	53886741	99331	19537840	0.36	1	2272.258776	0.004834	3213756134	1013476323	3279899622	0.563096	0.436904	0.760251	5751.256521	0.407145	0.224395	2374.868264	12572758	34448232	34348901	3169.767348	0.004442	0.717305	4.737163
P033_Plasma_B_v1	29	183.2	151	482739	63416352	63277518	138834	19908311	0.31	1	2745.911944	0.004144	4010037260	965857027	4031125449	0.552446	0.447554	0.805893	7176.261042	0.418765	0.258976	2469.835086	18924723	43508041	43369207	4438.003985	0.003807	4.474276	3.940807
P033_Plasma_EoT_v1	29	187.2	151	175308	45388992	45289953	99039	11787341	0.26	1	2343.089438	0.006906	3035433026	725264617	2739856288	0.57852	0.42148	0.807146	5432.134007	0.442887	0.305202	2590.424575	19184413	33601651	33502612	3743.391094	0.006345	6.302287	3.048993
P034_Biopsy_B_v1	28.88	183.4	141	57020	19311876	18863352	448524	7021758	0.36	0.98	639.807397	0.006215	1118332979	283736260	1115438201	0.556928	0.443072	0.79763	2001.340354	0.408318	0.203897	2464.3423	3625410	12290118	11841594	999.386677	0.005711	1.379722	4.915591
P034_Germline_B_v1	28.89	233.3	146	67489	21914386	21866299	48087	3542193	0.16	1	1341.237133	0.006215	1330038162	404886174	1343816712	0.563517	0.436483	0.766626	2380.202583	0.412971	0.316688	2396.578187	13750697	18372193	18324106	1825.267241	0.005711	3.780007	0.992708
P034_Plasma_B_v1	29.45	188.3	151	333794	52444326	52388730	55596	16366579	0.31	1	2255.280514	0.004144	3242226996	866685981	3473210104	0.541921	0.458079	0.789072	5802.207254	0.409419	0.257613	2372.210641	15292628	36077747	36022151	3650.840121	0.003807	1.16087	12.889325
P034_Plasma_EoT_v1	29.47	185.5	151	269381	39393706	39358326	35380	10422502	0.26	1	1915.16293	0.006906	2495396391	646642679	2561012765	0.55094	0.44906	0.794196	4465.698133	0.419504	0.294116	2427.352706	15706335	28971204	28935824	3130.917098	0.006345	2.040073	9.979522
P035_Biopsy_B_v1	29.05	201.7	144	231726	55907622	55809714	97908	18828324	0.34	1	2813.914002	0.003453	3792801068	1060506461	2737439503	0.639372	0.360628	0.781488	6787.500659	0.469396	0.287022	2771.891383	17877178	37079298	36981390	4150.366138	0.003173	0.583759	10.299638
P035_Germline_B_v1	28.92	227.3	146	388993	56412250	56315296	96954	20747600	0.37	1	2352.589346	0.004144	3350118329	1108073072	3382566814	0.568592	0.431408	0.751452	5995.286849	0.406081	0.222015	2370.296894	12926266	35664650	35567696	3277.775165	0.003807	0.259824	6.742083
P035_Plasma_B_v1	29.04	176	151	549127	55238478	55121582	116896	17553525	0.32	1	2161.374426	0.004834	3168196849	833872834	3905061738	0.506134	0.493866	0.79164	5669.72478	0.379834	0.240279	2222.766603	15352099	37684953	37568057	3586.611958	0.004442	3.290122	5.388703
P035_Plasma_B_v9	28.77	192	151	671451	107722630	107585273	137357	62037885	0.58	1	2375.529685	0.004834	6951169421	1868364807	6815930665	0.564072	0.435928	0.788156	12439.636611	0.42734	0.135052	2466.310416	10856632	45684745	45547388	3931.287882	0.004442	4.503426	4.237507
P035_Plasma_EoT_v1	28.96	177.8	151	545978	58893752	58757363	136389	19632728	0.33	1	2422.578802	0.005525	3668000158	893991143	3720837099	0.550777	0.449223	0.804035	6564.160113	0.412461	0.249518	2456.695577	16193930	39261024	39124635	3970.987222	0.005076	3.19816	3.108499
P036_Biopsy_B_v1	28.99	206.7	144	156045	35840292	35734347	105945	11923456	0.33	1	1805.56198	0.004144	2398557794	675708758	1819079485	0.628254	0.371746	0.780205	4292.398234	0.461762	0.282781	2719.223603	11402352	23916836	23810891	2628.649134	0.003807	0.621566	9.527474
P036_Germline_B_v1	28.99	227.9	146	352153	53590642	53515029	75613	19294382	0.36	1	2278.352008	0.004144	3187262878	1049986159	3242415829	0.566503	0.433497	0.752201	5703.844862	0.406253	0.225826	2363.939772	12624574	34296260	34220647	3170.630412	0.003807	0.263638	4.746948
P036_Plasma_B_v1	28.99	197.6	151	399961	58499396	58409388	90008	17654417	0.3	1	2570.777151	0.005525	3331594177	1010609621	3913373246	0.525972	0.474028	0.767259	5962.136496	0.377158	0.244755	2238.748572	18031531	40844979	40754971	3869.091499	0.005076	2.797423	3.9187
P036_Plasma_B_v9	28.61	237.6	151	966457	121491482	121360921	130561	72950853	0.6	1	2856.110769	0.004144	7659786705	2566736805	7342005069	0.582093	0.417907	0.749012	13707.760142	0.417536	0.128084	2418.699691	12123445	48540629	48410068	4205.00888	0.003807	4.169339	2.749025
P036_Plasma_EoT_v1	28.95	173	151	560317	71090306	70943153	147153	24633552	0.35	1	2780.649073	0.003453	4346364954	1047528473	4533696586	0.543324	0.456676	0.805794	7778.144558	0.404892	0.24017	2428.751148	18367750	46456754	46309601	4613.762543	0.003173	2.92662	3.379846
P037_Biopsy_B_v1	29.3	170.4	142	130501	35678026	35641621	36405	11322791	0.32	1	1701.964307	0.004834	2482207311	538805412	1679171666	0.642743	0.357257	0.821647	4442.095289	0.488242	0.301913	2929.704492	11997671	24355235	24318830	2746.851344	0.004442	6.156201	3.177649
P037_Germline_B_v1	29.17	231.7	147	29818	13125332	13113298	12034	1873019	0.14	1	935.542202	0.006215	869327663	250145222	738840603	0.602413	0.397587	0.776551	1555.726752	0.44996	0.368286	2595.166239	11734400	11252313	11240279	1273.34265	0.005711	9.644888	0.122565
P037_Plasma_B_v1	28.92	185.9	151	258754	64096310	63961378	134932	18453879	0.29	1	2935.559507	0.002762	4009151693	1010305482	3899858868	0.562763	0.437237	0.798722	7174.676253	0.414231	0.267789	2493.570195	21542978	45642431	45507499	4638.228001	0.002538	3.654799	2.229018
P037_Plasma_EoT_v1	28.96	191.4	151	434723	74483746	74326924	156822	28545430	0.38	1	3071.17082	0.005525	5101983053	1248936744	4249840481	0.5991	0.4009	0.803346	9130.379556	0.453629	0.24027	2669.947122	17222558	45938316	45781494	4836.016503	0.005076	4.535994	2.656651
P038_Biopsy_B_v1	29.17	209.8	145	102099	30869998	30829978	40020	11208524	0.36	1	1447.569686	0.004834	2126457044	560775576	1574212579	0.630592	0.369408	0.791319	3805.453629	0.473357	0.262238	2768.218511	8045227	19661474	19621454	2108.2121	0.004442	3.107197	4.488356
P038_Germline_B_v1	29.13	236	147	61642	20303690	20281948	21742	3605219	0.18	1	1362.713009	0.006215	1329950169	396924398	1155984161	0.599015	0.400985	0.770149	2380.045113	0.444165	0.343864	2559.249756	13461694	16698471	16676729	1842.586954	0.005711	5.576679	0.484415
P038_Plasma_B_v1	29.05	176.4	151	275042	50490390	50396410	93980	13969211	0.28	1	2456.966356	0.005525	3393603927	791235772	3028032332	0.58019	0.41981	0.810928	6073.107573	0.445118	0.298803	2610.078618	19255370	36521179	36427199	4076.804287	0.005076	3.867256	3.285539
P038_Plasma_EoT_v1	29.44	218	151	281047	47645514	47599708	45806	15752233	0.33	1	2359.053369	0.006215	3178158917	884487313	2922927079	0.581577	0.418423	0.782288	5687.552644	0.44175	0.269501	2523.912049	14077338	31893281	31847475	3469.832999	0.005711	3.187301	3.129616
P039_Biopsy_B_v1	29.11	157.3	151	145057	20379270	20337799	41471	8609618	0.42	1	654.287161	0.006906	1221979453	265485700	1097836587	0.575355	0.424645	0.821518	2186.823457	0.397099	0.197081	2622.124614	3943432	11769652	11728181	1085.323861	0.006345	0.695494	5.415984
P039_Germline_B_v1	29.4	217.6	151	84902	30344098	30316828	27270	9787603	0.32	1	1629.845778	0.004834	1999933328	567461787	1756411942	0.593781	0.406219	0.778974	3579.029993	0.43648	0.279617	2565.959953	10084895	20556495	20529225	2292.792941	0.004442	2.521519	0.849101
P039_Plasma_B_v1	29.48	214.3	151	198643	57165538	57109129	56409	23626812	0.41	1	2305.092145	0.004144	3683139580	1039031190	3687751829	0.5615	0.4385	0.779967	6591.253239	0.426685	0.223898	2429.555593	11872887	33538726	33482317	3458.6927	0.003807	2.540572	3.229242
P039_Plasma_C3_v1	29.48	198	151	274263	56392794	56330125	62669	22880712	0.41	1	2256.03288	0.004834	3709331511	966234539	3574474600	0.566732	0.433268	0.793344	6638.125655	0.435607	0.233728	2494.251389	12337053	33512082	33449413	3561.732027	0.004442	2.861051	3.293978
P040_Biopsy_B_v1	28.5	134.5	151	396421	91715226	91539544	175682	52039323	0.57	1	2004.250399	0.004834	6139931314	1078917525	3425702108	0.678173	0.321827	0.850542	10987.865456	0.443348	0.145094	3199.903122	11821054	39675903	39500221	3595.972586	0.004442	4.899434	2.776111
P040_Germline_B_v1	28.28	286.9	151	1267477	123064346	122925112	139234	62153216	0.51	1	3958.355583	0.003453	6898037303	2488770996	7675436175	0.550151	0.449849	0.734865	12344.552719	0.371207	0.16574	2242.797382	19309205	60911130	60771896	5511.704801	0.003173	2.515783	1.298666
P040_Plasma_B_v1	28.71	227	151	815061	164812540	164700545	111995	105349761	0.64	1	3391.078117	0.002762	10325543141	3450180510	10309880376	0.571948	0.428052	0.749546	18478.330293	0.414902	0.117941	2378.241896	14647820	59462779	59350784	5252.705289	0.002538	3.138794	4.972016
P041_Biopsy_B_v1	29.36	203.2	151	170852	28617924	28580702	37222	11015805	0.38	1	1222.776541	0.006906	1764624522	468104350	1694397741	0.56854	0.43146	0.790344	3157.927318	0.408354	0.228879	2492.746234	6705488	17602119	17564897	1769.993411	0.006345	2.343754	2.82877
P041_Germline_B_v1	29.29	229.4	151	324805	25121294	25083975	37319	8009820	0.32	1	1242.365649	0.007597	1521369900	468741806	1563135305	0.560083	0.439917	0.764465	2722.605012	0.401066	0.249139	2375.254133	7447535	17111474	17074155	1691.257668	0.00698	1.362698	1.845497
P041_Plasma_B_v1	29.4	194.5	151	244454	53549688	53474974	74714	24625875	0.46	1	1701.437961	0.004834	3429399379	880728073	3298879130	0.566451	0.433549	0.795661	6137.166207	0.424116	0.184338	2500.292207	8332401	28923813	28849099	2667.469321	0.004442	2.667515	3.044269
P041_Plasma_EoT_v1	28.57	230.2	151	765247	133175074	133063712	111362	74113765	0.56	1	3656.333641	0.003453	8530483164	2501491502	8262379388	0.571772	0.428228	0.773251	15265.936456	0.424203	0.156139	2452.697841	16359623	59061309	58949947	5619.009891	0.003173	4.033739	2.725085
P042_Biopsy_B_v1	29.22	190	151	183928	36294740	36249557	45183	14656142	0.4	1	1492.969026	0.005525	2264956250	549489654	2057073136	0.577735	0.422265	0.804761	4053.308297	0.413275	0.226889	2579.265657	8269289	21638598	21593415	2225.2732	0.005076	4.320864	4.262647
P042_Germline_B_v1	29.32	203	151	197409	28117960	28090999	26961	11016728	0.39	1	1224.416613	0.005525	1785284481	485541535	1665951346	0.576824	0.423176	0.786183	3194.899857	0.420481	0.234945	2515.748586	6756213	17101232	17074271	1785.157867	0.005076	1.721439	2.170169
P042_Plasma_B_v1	29.45	189.3	151	566817	64817566	64730978	86588	25726704	0.4	1	2500.816724	0.004144	4317703904	1076707660	4005223442	0.573896	0.426104	0.800403	7726.85347	0.441147	0.22873	2548.252908	13664549	39090862	39004274	4006.298181	0.003807	2.298535	3.516273
P042_Plasma_C3_v1	29.49	177.6	151	413179	72924050	72835364	88686	27561997	0.38	1	2868.985147	0.004834	4930081545	1145582768	4559825456	0.571263	0.428737	0.811447	8822.748975	0.44772	0.244695	2571.563606	16765555	45362053	45273367	4821.945481	0.004442	2.544721	3.651487
P043_Biopsy_B_v1	29.1	169.9	151	147235	31172598	31140327	32271	13524272	0.43	1	1082.015954	0.006215	1914201710	451591466	1679753055	0.58479	0.41521	0.809116	3425.606863	0.406666	0.204088	2624.890515	6177051	17648326	17616055	1719.162824	0.005711	0.744004	6.37782
P043_Germline_B_v1	29.32	215.8	151	176284	27205970	27179258	26712	10698489	0.39	1	1224.853636	0.006906	1718899503	500367125	1604525768	0.580384	0.419616	0.774535	3076.098983	0.418417	0.233421	2493.772566	6544499	16507481	16480769	1716.055056	0.006345	1.390231	2.403289
P043_Plasma_B_v1	29.35	168.6	151	337773	71807836	71706052	101784	24927518	0.35	1	2769.239105	0.006215	4557512582	1023885043	4693846347	0.543189	0.456811	0.816554	8156.009002	0.420319	0.245818	2460.573804	18224154	46880318	46778534	4769.923986	0.005711	5.78533	2.299824
P043_Plasma_EoT_v1	28.72	189	151	1599981	128168648	127892111	276537	78838961	0.62	1	2750.144172	0.003453	8692664442	2094705649	7649553253	0.585096	0.414904	0.805819	15556.17196	0.449153	0.132358	2615.562652	12474412	49329687	49053150	4584.164646	0.003173	4.587264	2.709742
P044_Biopsy_B_v1	29.17	181	151	158386	35900580	35851033	49547	15202064	0.42	1	1347.331316	0.004834	2211913671	544948721	2014848184	0.577751	0.422249	0.80233	3958.384642	0.408028	0.213336	2571.548627	7495138	20698516	20648969	2069.625551	0.004442	0.96251	5.540988
P044_Germline_B_v1	29.38	209.5	151	114944	32811438	32765954	45484	9160409	0.28	1	1807.746242	0.006215	2162741037	590691075	1818637287	0.602229	0.397771	0.785471	3870.386543	0.436518	0.292457	2624.172435	12632920	23651029	23605545	2593.071871	0.005711	2.50223	0.650635
P044_Plasma_B_v1	29.35	185.4	151	286748	65368570	65284349	84221	24322605	0.37	1	2425.877316	0.004144	3971344628	1056190651	4508402837	0.52722	0.47278	0.789919	7107.017688	0.402339	0.223045	2310.334239	14198448	41045965	40961744	3939.922588	0.003807	1.906435	4.261886
P044_Plasma_EoT_v1	28.71	219	151	808790	93199578	93121773	77805	75170534	0.81	1	589.489436	0.004834	6151510041	1683327456	5702003558	0.578779	0.421221	0.785148	11008.586453	0.43711	0.03603	2520.954863	2518897	18029044	17951239	907.410081	0.004442	7.29057	1.109375
P045_Biopsy_B_v1	29.1	166.7	151	168114	44459230	44405449	53781	20877192	0.47	1	1374.735989	0.004834	2689571848	608231482	2444443275	0.574305	0.425695	0.815565	4813.189609	0.400631	0.183536	2598.37586	7434062	23582038	23528257	2205.008227	0.004442	0.816242	6.685724
P045_Germline_B_v1	29.38	204.4	151	85221	23521998	23484247	37751	5988074	0.25	1	1367.520899	0.006906	1562008236	409611749	1266548752	0.608869	0.391131	0.792246	2795.330348	0.439777	0.310812	2675.990123	10741161	17533924	17496173	1975.598686	0.006345	4.065732	0.581528
P045_Plasma_B_v1	29.31	177	151	355246	64975248	64870659	104589	19096186	0.29	1	2863.195196	0.005525	4059207240	1017499310	4156365345	0.549839	0.450161	0.799575	7264.254392	0.413729	0.270022	2438.90941	21484912	45879062	45774473	4741.047476	0.005076	3.700759	2.225579
P045_Plasma_C3_v1	29.38	181.3	151	237855	64833446	64737920	95526	19331886	0.3	1	3015.773103	0.004834	4330667451	1051721216	4093252141	0.568024	0.431976	0.8046	7750.052705	0.442363	0.286151	2535.402466	21751256	45501560	45406034	5013.278973	0.004442	2.516057	3.960956
P046_Biopsy_B_v1	28.97	153.9	151	251256	43971694	43896996	74698	16697237	0.38	1	1581.39439	0.005525	2667865220	547278277	2368428544	0.575822	0.424178	0.829781	4774.343978	0.401804	0.224803	2650.65023	10563728	27274457	27199759	2671.175725	0.005076	12.042156	0.118001
P046_Germline_B_v1	29.24	205.3	151	128532	20846316	20823460	22856	6072408	0.29	1	1069.044784	0.006215	1301800949	367018884	1214721406	0.57874	0.42126	0.780073	2329.669983	0.41356	0.273388	2504.488715	7441942	14773908	14751052	1540.053893	0.005711	1.570584	1.856627
P046_Plasma_B_v1	29.32	187.9	151	220750	52205920	52127308	78612	14794538	0.28	1	2382.717659	0.006215	3181065019	862058206	3357713836	0.546306	0.453694	0.786784	5692.75333	0.40353	0.267564	2384.472759	17892428	37411382	37332770	3774.62626	0.005711	3.270118	2.796819
P047_Biopsy_B_v1	29.06	159.7	151	146693	29239148	29203418	35730	13095726	0.45	1	943.093303	0.004834	1840478312	396455698	1487899935	0.600546	0.399454	0.822768	3293.673338	0.416859	0.196702	2741.097288	5411144	16143422	16107692	1554.173374	0.004442	0.381932	8.681165
P047_Germline_B_v1	29.19	185.8	151	153520	19887572	19867013	20559	6287118	0.32	1	925.826735	0.006215	1250639005	316981121	1124185894	0.582367	0.417633	0.797795	2238.111865	0.41646	0.261582	2577.441824	6316677	13600454	13579895	1405.776575	0.005711	1.125879	2.416873
P047_Plasma_B_v1	29.35	166.5	151	195542	62992168	62906129	86039	23559365	0.37	1	2593.707175	0.004834	4411381531	1022901411	3503207602	0.608032	0.391968	0.811769	7894.496577	0.463779	0.263358	2738.165458	16699033	39432803	39346764	4482.909052	0.004442	2.590141	3.370086
P047_Plasma_C3_v1	29.42	178.4	151	178737	53310450	53240740	69710	19859782	0.37	1	2256.071148	0.005525	3705298297	915538433	3101363257	0.598383	0.401617	0.801867	6630.907917	0.460292	0.262245	2661.845194	13869278	33450668	33380958	3777.86248	0.005076	0.95036	5.682443
P048_Biopsy_B_v1	28.95	157.6	151	264894	43652494	43580972	71522	19670064	0.45	1	1477.588441	0.006215	2746132998	577324646	2191074956	0.602673	0.397327	0.826288	4914.410009	0.416616	0.206558	2762.571458	8679859	23982430	23910908	2436.565232	0.005711	3.693794	2.178965
P048_Germline_B_v1	29.27	202.1	151	279874	29597562	29554601	42961	11068671	0.37	1	1255.818575	0.005525	1844996667	504952784	1730568955	0.575895	0.424105	0.785122	3301.759272	0.412822	0.227794	2508.308252	7004775	18528891	18485930	1821.900562	0.005076	1.269213	2.04292
P048_Plasma_B_v1	29.47	213.8	151	225073	55113264	55059874	53390	22582206	0.41	1	2208.870204	0.004144	3488745795	995173906	3537008981	0.559027	0.440973	0.778057	6243.371049	0.419214	0.221408	2412.933391	11545498	32531058	32477668	3297.429697	0.003807	1.978734	3.567585
P048_Plasma_EoT_v1	29.47	231.1	151	275323	82530230	82460734	69496	40668848	0.49	1	2869.603332	0.004834	5254442247	1592367921	5264844759	0.565308	0.434692	0.767429	9403.216666	0.421635	0.185337	2406.710187	12877838	41861382	41791886	4133.352752	0.004442	1.926538	3.519735
P049_Biopsy_B_v1	29.02	163.6	151	234251	47036738	46964129	72609	24402668	0.52	1	1301.728683	0.005525	2911990520	671715762	2470924939	0.591895	0.408105	0.812564	5211.224427	0.409992	0.166753	2668.105039	6807376	22634070	22561461	2119.516237	0.005076	1.543146	7.844614
P049_Germline_B_v1	29.16	180.2	151	197102	28580048	28546907	33141	10337511	0.36	1	1200.405434	0.006215	1789386471	433800520	1607814559	0.580315	0.419685	0.804874	3202.240675	0.414633	0.240221	2591.149578	7513420	18242537	18209396	1855.239297	0.005711	1.263671	2.480371
P049_Plasma_B_v1	29.48	196.1	151	325006	65929322	65859235	70087	28146808	0.43	1	2340.016813	0.003453	4078512928	1143958314	4388829024	0.543368	0.456632	0.780955	7298.803362	0.409681	0.206882	2354.075353	12360671	37782514	37712427	3685.763309	0.003173	3.011498	4.831569
P049_Plasma_EoT_v1	29.4	201.7	151	161903	44037492	43972397	65095	11980265	0.27	1	2117.235125	0.004834	2822780387	747480881	2879751006	0.553528	0.446472	0.790637	5051.576234	0.4245	0.275553	2427.824068	14776993	32057227	31992132	3279.095366	0.004442	3.147714	4.437723
P050_Biopsy_B_v1	28.73	132.3	151	117834	27212402	27172498	39904	11937491	0.44	1	864.307939	0.006215	1676573475	300278703	1200451670	0.622179	0.377821	0.848103	3000.353396	0.408017	0.210028	2927.28161	5898677	15274911	15235007	1544.438333	0.005711	2.464741	4.416862
P050_Germline_B_v1	29.17	189.8	151	141615	22849842	22826349	23493	6877004	0.3	1	1110.526951	0.006215	1418717696	365250228	1306156132	0.577313	0.422687	0.79526	2538.90123	0.411184	0.269684	2546.95184	8002091	15972838	15949345	1665.192438	0.005711	1.62301	2.2815
P050_Plasma_B_v1	29.42	209	151	271036	65457090	65391365	65725	27054628	0.41	1	2504.072548	0.004144	3989668159	1181968869	4243180432	0.549308	0.450692	0.771452	7139.809015	0.403648	0.216238	2350.853322	13718294	38402462	38336737	3824.857867	0.003807	1.565815	5.87603
P050_Plasma_EoT_v1	29.37	200.4	151	139141	39515548	39458366	57182	9306230	0.24	1	2032.407373	0.004834	2494677771	664121390	2519308757	0.556312	0.443688	0.789755	4464.412109	0.41809	0.293502	2437.313966	16651460	30209318	30152136	3134.04615	0.004442	3.227616	3.539474
P051_Biopsy_B_v1	28.83	142.4	151	329327	32168816	32116944	51872	14274545	0.44	1	912.6547	0.006215	1835998887	342713199	1723302818	0.558356	0.441644	0.842699	3285.657073	0.377973	0.182713	2610.262306	5603344	17894271	17842399	1588.292998	0.005711	16.119048	3.601825
P051_Germline_B_v1	29.16	180.4	151	174990	27097410	27067955	29455	9519253	0.35	1	1154.969253	0.005525	1695353427	417543671	1516917485	0.582095	0.417905	0.802383	3033.961522	0.414339	0.243741	2591.054032	7374679	17578157	17548702	1784.771126	0.005076	1.21155	2.664892
P051_Plasma_B_v1	29.45	178.5	151	229618	49687712	49629935	57777	19775609	0.4	1	1984.895444	0.003453	3273918638	837383909	2993670235	0.578651	0.421349	0.796322	5858.921813	0.436357	0.244314	2556.266484	11963670	29912103	29854326	3280.385124	0.003173	3.79576	3.503138
P051_Plasma_EoT_v1	29.34	167.6	151	101379	42173028	42093202	79826	9116846	0.22	1	2129.954989	0.006215	2772382567	648690381	2523502260	0.575495	0.424505	0.810384	4961.385573	0.435353	0.319827	2587.21783	21599208	33056182	32976356	3644.822109	0.005711	6.510336	2.377408
P052_Biopsy_B_v1	29.1	181.8	151	289239	55699008	55597915	101093	27108373	0.49	1	1808.540636	0.003453	3486852897	848188370	3047296223	0.587218	0.412782	0.804341	6239.983566	0.414581	0.184415	2620.235899	9047684	28590635	28489542	2775.682404	0.003173	1.020341	5.412869
P052_Germline_B_v1	29.15	193.2	151	124526	25071846	25040352	31494	8533572	0.34	1	1121.293254	0.006215	1550191027	412149780	1437019233	0.577268	0.422732	0.78997	2774.182571	0.40947	0.246351	2529.814725	7082236	16538274	16506780	1669.042502	0.005711	1.027932	2.740353
P052_Plasma_B_v1	29.46	202.1	151	267657	62817268	62734301	82967	28291673	0.45	1	2410.981229	0.004834	4253323276	1098147113	3734422895	0.588987	0.411013	0.794795	7611.63953	0.448407	0.219666	2596.937056	12089555	34525595	34442628	3728.788911	0.004442	3.202679	2.471438
P052_Plasma_EoT_v1	29.52	202.5	151	194711	46021598	45979174	42424	19113687	0.42	1	1827.086125	0.005525	3067930680	814177187	2871182022	0.574847	0.425153	0.790274	5490.290985	0.441476	0.229907	2520.175657	9616364	26907911	26865487	2859.170538	0.005076	2.599139	2.814459
P053_Biopsy_B_v1	29.28	174.5	151	134549	36264266	36210498	53768	11098764	0.31	1	1827.916543	0.006215	2507943238	496190045	1786726420	0.627055	0.372945	0.834831	4488.151652	0.457996	0.2915	2904.055501	12464525	25165502	25111734	2856.569183	0.005711	3.955066	10.633505
P053_Germline_B_v1	29.26	171.4	151	123419	27866206	27830385	35821	6277976	0.23	1	1389.475338	0.005525	1697434294	392383395	1580851100	0.569329	0.430671	0.81224	3037.685389	0.403402	0.292897	2565.360688	13224386	21588230	21552409	2205.562508	0.005076	2.612467	1.370756
P053_Plasma_B_v1	29.37	183.2	151	252767	66521222	66431692	89530	23165187	0.35	1	2697.665049	0.004834	4227744990	997154015	4185384807	0.555233	0.444767	0.809153	7565.865277	0.420893	0.245945	2492.336765	17063334	43356035	43266505	4421.04679	0.004442	2.993877	5.141087
P053_Plasma_EoT_v1	29.44	197.4	151	169611	41265846	41222949	42897	15970202	0.39	1	1685.502174	0.003453	2700701145	707747588	2553664784	0.571685	0.428315	0.792355	4833.106317	0.43342	0.237546	2512.91009	9583620	25295644	25252747	2648.898674	0.003173	2.314824	3.766403
P054_Biopsy_B_v1	29.08	147.9	151	107621	31579158	31520048	59110	10830575	0.34	1	1243.028907	0.006906	2014522406	408774845	1502703491	0.617243	0.382757	0.831315	3605.138237	0.422469	0.248651	2846.573401	8963118	20748583	20689473	2121.86219	0.006345	1.826783	5.755438
P054_Germline_B_v1	29.32	205.1	151	80909	20541846	20515753	26093	4449371	0.22	1	1152.363273	0.006215	1266690475	339873744	1218184718	0.568746	0.431254	0.788447	2266.837168	0.40837	0.29918	2487.661662	10108226	16092475	16066382	1660.729379	0.005711	3.531859	1.400268
P054_Plasma_B_v1	29.34	182.6	151	214551	21035402	21007840	27562	5136748	0.24	1	1030.299065	0.004834	1375829925	328635955	1345894008	0.558775	0.441225	0.807191	2462.150362	0.433149	0.297888	2502.155708	8411514	15898654	15871092	1693.287599	0.004442	2.826253	3.813839
P054_Plasma_EoT_v1	29.47	184	151	194125	51390870	51321335	69535	19933745	0.39	1	2086.739647	0.004144	3445122177	836853988	3120037972	0.578488	0.421512	0.804564	6165.303328	0.443958	0.246104	2581.994901	12262992	31457125	31387590	3417.682549	0.003807	2.486512	4.01133
P055_Biopsy_B_v1	29.22	164.8	151	152984	41753502	41673960	79542	13668838	0.33	1	1658.327472	0.004144	2480621809	516474523	2358088002	0.559663	0.440337	0.827675	4439.257915	0.393451	0.235029	2569.725862	11025879	28084664	28005122	2651.797139	0.003807	1.654513	4.579796
P055_Germline_B_v1	29.29	174.7	151	115478	26264666	26223880	40786	6516458	0.25	1	1274.408365	0.007597	1615196736	377198612	1502469979	0.570092	0.429908	0.810681	2890.51514	0.407265	0.282407	2563.867903	10668131	19748208	19707422	2004.3541	0.00698	3.615517	0.590778
P055_Plasma_B_v1	29.31	185	151	143602	27398848	27349926	48922	7550913	0.28	1	1232.856913	0.006215	1709664024	425832542	1818483148	0.540088	0.459912	0.800593	3059.571404	0.413239	0.271444	2398.705873	9151483	19847935	19799013	2009.737627	0.005711	2.50722	4.076182
P055_Plasma_EoT_v1	29.49	198.3	151	171573	43075834	43033611	42223	15896304	0.37	1	1928.816581	0.007597	2905871973	757929798	2628640481	0.582254	0.417746	0.79313	5200.27483	0.446751	0.260902	2561.874789	11428989	27179530	27137307	3036.953115	0.00698	3.355694	2.972632
P056_Biopsy_B_v1	29.05	142.1	151	176273	39896180	39821364	74816	14666480	0.37	1	1281.594232	0.004834	2269586482	443467123	2071295538	0.567068	0.432932	0.836543	4061.594443	0.376737	0.20366	2631.628209	8601022	25229700	25154884	2195.650935	0.004442	1.99977	5.057785
P056_Germline_B_v1	29.29	185.8	151	114522	25372858	25336201	36657	6220989	0.25	1	1267.99158	0.004144	1545181954	384761896	1497960294	0.56301	0.43699	0.800636	2765.218461	0.403305	0.280926	2500.642572	10329941	19151869	19115212	1926.140222	0.003807	2.78615	0.626247
P056_Plasma_B_v1	29.3	190.1	151	133625	29473352	29408141	65211	7752581	0.26	1	1349.014986	0.004144	1818572619	463030247	1962865843	0.537547	0.462453	0.797059	3254.471465	0.408624	0.272581	2376.883927	10286633	21720771	21655560	2170.96209	0.003807	2.311509	3.065735
P056_Plasma_C3_v1	29.3	190.4	151	160690	33665538	33618564	46974	9225268	0.27	1	1514.941769	0.005525	2072289982	531112230	2244529053	0.537013	0.462987	0.795993	3708.517627	0.407651	0.267265	2371.344963	11159912	24440270	24393296	2431.387251	0.005076	2.231693	2.937699
P057_Germline_B_v1	28.64	240.2	151	573446	111097026	111010546	86480	50053439	0.45	1	4153.877752	0.002072	6655538353	2138801594	6514491447	0.574462	0.425538	0.756798	11910.582745	0.396738	0.201703	2411.802898	22133304	61043587	60957107	6055.384472	0.001904	2.019456	1.520965
P057_Plasma_B_v1	28.56	225.2	151	1444555	161746872	161591917	154955	95466710	0.59	1	3837.456265	0.002072	10090184278	3073037720	10361049081	0.559559	0.440441	0.766544	18057.138037	0.41313	0.136511	2379.488361	16930936	66280162	66125207	5966.626725	0.001904	2.50224	3.347785
P058_Biopsy_B_v1	29.26	162	151	220680	54464122	54408284	55838	27214822	0.5	1	1594.143395	0.005525	3369232783	723960684	2870345834	0.587804	0.412196	0.823131	6029.493592	0.409679	0.176108	2684.118275	8485991	27249300	27193462	2591.885596	0.005076	2.32006	1.856164
P058_Germline_B_v1	29.26	212.8	151	108218	31513794	31486551	27243	9555229	0.3	1	1626.373166	0.007597	2010855919	554613197	1854747875	0.580394	0.419606	0.783816	3598.576785	0.422575	0.271948	2523.701736	10598467	21958565	21931322	2315.863591	0.00698	2.457224	1.422691
P058_Plasma_B_v1	29.29	187.1	151	173913	30267060	30222754	44306	6583316	0.22	1	1504.523968	0.004834	1897191456	480298101	1957861763	0.548396	0.451604	0.797981	3395.165743	0.415111	0.295641	2427.658116	13487217	23683744	23639438	2418.02699	0.004442	4.898861	2.29712
P058_Plasma_C3_v1	29.31	192.2	151	288832	39610070	39535736	74334	12700052	0.32	1	1694.320323	0.005525	2600304006	639680218	2507577524	0.563715	0.436285	0.802567	4653.438142	0.434752	0.251439	2509.811712	10454513	26910018	26835684	2691.315543	0.005076	4.278746	3.043296
P059_Biopsy_B_v1	28.95	119.5	151	108881	25949666	25891084	58582	9059690	0.35	1	760.984271	0.006906	1384107658	224044551	1205814884	0.571489	0.428511	0.860682	2476.963983	0.353233	0.199006	2728.673162	6054138	16889976	16831394	1395.484998	0.006345	1.793331	5.750625
P059_Germline_B_v1	29.32	187.8	151	112576	23162022	23130188	31834	5664202	0.24	1	1169.845257	0.004834	1414924981	355037787	1360368619	0.565423	0.434577	0.799409	2532.113883	0.404557	0.28184	2507.516276	9497136	17497820	17465986	1764.026602	0.004442	3.282132	0.615498
P059_Plasma_B_v1	29.31	175.1	151	136887	27369832	27321676	48156	7225577	0.26	1	1192.566166	0.005525	1662130813	438890611	1819184160	0.535947	0.464053	0.791106	2974.507174	0.402176	0.271027	2352.106705	9648084	20144255	20096099	2004.526427	0.005076	1.377227	4.610208
P059_Plasma_EoT_v1	29.35	205.1	151	129470	29739576	29699430	40146	8081729	0.27	1	1403.190477	0.006215	1851125043	495732205	2013684503	0.538203	0.461797	0.788768	3312.726458	0.412215	0.268363	2355.027427	9760465	21657847	21617701	2156.673823	0.005711	3.417303	2.85846
P060_Biopsy_B_v1	29.13	147.9	151	157598	28969036	28910055	58981	8161496	0.28	1	1228.910924	0.006215	1713453758	333925146	1475376073	0.581187	0.418813	0.836901	3066.353416	0.391707	0.262428	2698.302361	10195373	20807540	20748559	2054.333668	0.005711	1.971237	5.315659
P060_Germline_B_v1	29.31	186.7	151	127613	24901550	24864072	37478	6124657	0.25	1	1242.866392	0.005525	1517204892	376966499	1477518350	0.561787	0.438213	0.800986	2715.151419	0.403498	0.280231	2496.302962	10035189	18776893	18739415	1885.688627	0.005076	3.457288	0.808001
P060_Plasma_B_v1	29.32	196	151	102343	25687448	25651693	35755	8391584	0.33	1	1036.015671	0.006906	1560444792	427115807	1745217438	0.532462	0.467538	0.785106	2792.532449	0.4023	0.234524	2319.086267	6318016	17295864	17260109	1627.930668	0.006345	2.015688	2.864111
P060_Plasma_EoT_v1	29.34	194.5	151	153134	30628880	30568797	60083	9016391	0.29	1	1341.005098	0.006215	1911775322	486079376	2069479115	0.536753	0.463247	0.797286	3421.26466	0.41336	0.257982	2374.045881	8963198	21612489	21552406	2135.240041	0.005711	3.293801	3.044022
P061_Biopsy_B_v1	29.24	159.2	151	197323	49911370	49862986	48384	23800248	0.48	1	1615.847052	0.005525	3181479215	681466406	2498837555	0.607211	0.392789	0.823589	5693.494565	0.422136	0.196552	2774.283821	9015225	26111122	26062738	2650.958743	0.005076	2.96313	3.076284
P061_Germline_B_v1	29.2	192.2	151	100647	28660804	28634539	26265	10741440	0.37	1	1217.179596	0.006215	1821600505	458809360	1623615632	0.584118	0.415882	0.798804	3259.890093	0.420909	0.235251	2588.458192	7021711	17919364	17893099	1821.993235	0.005711	4.039337	0.390075
P061_Plasma_B_v1	29.34	190.3	151	286640	40166376	40103601	62775	10821415	0.27	1	1976.738504	0.006215	2688247851	672478415	2473079373	0.576078	0.423922	0.799901	4810.820218	0.443231	0.291628	2556.336456	14576387	29344961	29282186	3165.329269	0.005711	3.10341	2.837631
P061_Plasma_C3_v1	29.35	186.8	151	305304	41072656	41006485	66171	11750251	0.29	1	1928.621829	0.006906	2745400972	677865118	2553297029	0.572782	0.427218	0.801983	4913.099994	0.442666	0.282043	2548.325704	13561475	29322405	29256234	3130.363615	0.006345	2.645011	3.049166
P062_Biopsy_B_v1	29.11	146.6	151	207292	46200228	46150925	49303	22815991	0.49	1	1252.133427	0.004144	2801557179	587995618	2272677745	0.598625	0.401375	0.826527	5013.595719	0.401586	0.171177	2744.812007	7231777	23384237	23334934	2137.060593	0.003807	3.829606	1.724946
P062_Germline_B_v1	29.22	203.9	151	122888	29369362	29343365	25997	9566177	0.33	1	1421.049704	0.005525	1850017535	501520270	1698472601	0.580625	0.419375	0.786727	3310.74449	0.417162	0.259686	2534.080272	8997896	19803185	19777188	2060.962288	0.005076	2.458958	0.923585
P062_Plasma_B_v1	29.43	181.5	151	386660	72470186	72362188	107998	25693570	0.35	1	2839.138492	0.004834	4668154123	1190388681	4634270985	0.558339	0.441661	0.796811	8354.010299	0.426588	0.238618	2468.049596	17124217	46776616	46668618	4672.929659	0.004442	1.953858	3.186001
P062_Plasma_EoT_v1	29.38	190.1	151	214862	55721416	55639290	82126	20396909	0.37	1	2285.084259	0.005525	3647934845	917322687	3545730404	0.562849	0.437151	0.799064	6528.251738	0.433559	0.244724	2495.019703	13451854	35324507	35242381	3684.900043	0.005076	2.825022	2.784344
P063_Germline_B_v1	28.45	275.3	151	1240536	166477038	166345382	131656	89773863	0.54	1	5041.259635	0.002072	9749104510	3361272691	10188895789	0.562695	0.437305	0.743617	17446.750329	0.387823	0.157154	2321.255888	23164579	76703175	76571519	7069.793152	0.001904	2.304945	2.413099
P063_Plasma_B_v1	29.46	185.6	151	276688	50637320	50577609	59711	20236505	0.4	1	1884.131287	0.004834	3235275964	847238600	3057516331	0.571778	0.428222	0.792471	5789.767864	0.42312	0.217839	2513.691071	10460727	30400815	30341104	2980.808011	0.004442	4.037006	6.389562
P063_Plasma_EoT_v1	29.44	236.8	151	359850	78440038	78368367	71671	38033277	0.48	1	2813.245386	0.005525	5041044662	1501810622	4943507375	0.569619	0.430381	0.770466	9021.325756	0.425604	0.189552	2434.662033	12716159	40406761	40335090	4017.839622	0.005076	2.642942	4.328155
P064_Biopsy_B_v1	29.04	174.2	151	249256	32838260	32766661	71599	8739589	0.27	1	1480.727147	0.006906	1893261901	418540306	1936252353	0.544203	0.455797	0.818955	3388.133511	0.381816	0.256642	2472.414442	11370205	24098671	24027072	2277.377454	0.006345	6.308137	1.967896
P064_Germline_B_v1	29.29	208.4	151	100983	20298930	20251569	47361	5242190	0.26	1	1116.626072	0.006215	1323540728	361203435	1143484999	0.595689	0.404311	0.785603	2368.57494	0.431805	0.292626	2596.11171	8133054	15056740	15009379	1605.138778	0.005711	2.190534	1.39507
P064_Plasma_B_v1	29.45	165.9	151	333268	62503566	62433705	69861	25912919	0.41	1	2125.149791	0.005525	4062463200	962221950	3663969117	0.578304	0.421696	0.808501	7270.081175	0.430435	0.214792	2593.806569	12310068	36590647	36520786	3627.860895	0.005076	1.32876	5.15632
P064_Plasma_EoT_v1	29.38	192.2	151	341970	70120180	70003132	117048	26589692	0.38	1	2783.496723	0.005525	4552671495	1135455565	4509095115	0.557811	0.442189	0.800381	8147.345515	0.429978	0.233726	2476.76667	15739670	43530488	43413440	4428.69972	0.005076	3.028699	3.21375
P065_Biopsy_B_v1	28.96	158	151	331785	30831934	30756431	75503	8484027	0.28	1	1194.531407	0.005525	1642524271	332834947	1850823293	0.516274	0.483726	0.831507	2939.419804	0.352804	0.231187	2381.479106	9235905	22347907	22272404	1926.155153	0.005076	11.608117	3.181892
P065_Germline_B_v1	29.27	208.6	151	100308	23715598	23684523	31075	5868746	0.25	1	1266.35709	0.005525	1451254661	408175054	1420721772	0.566873	0.433127	0.780484	2597.128558	0.405259	0.282057	2454.428519	9640614	17846852	17815777	1807.580525	0.005076	1.95916	1.328774
P065_Plasma_B_v1	29.56	195.1	151	245830	69560732	69499430	61302	30172630	0.43	1	2673.905351	0.005525	4760223401	1243046143	4144787069	0.591568	0.408432	0.792938	8518.775145	0.453196	0.224251	2602.226623	13710122	39388102	39326800	4215.263663	0.005076	1.769696	3.516615
P065_Plasma_EoT_v1	29.37	188.3	151	328400	66510850	66418613	92237	25862277	0.39	1	2503.880075	0.004144	4258630525	1056520676	4323317901	0.551452	0.448548	0.801225	7621.137248	0.424034	0.224099	2451.108666	13867990	40648573	40556336	4027.727893	0.003807	2.525728	3.024089
P066_Germline_B_v1	28.4	288.8	151	1209895	168901352	168769432	131920	92142217	0.55	1	5272.383513	0.002762	9748507614	3685325876	10490685782	0.561509	0.438491	0.725668	17445.682139	0.382233	0.155684	2260.453499	23163740	76759135	76627215	7105.644383	0.002538	2.113363	1.107727
P066_Plasma_B_v1	29.51	196.5	151	303500	78669642	78567812	101830	32872515	0.42	1	2948.606199	0.005525	5097317185	1324925787	4944553845	0.565	0.435	0.793697	9122.029637	0.429099	0.217191	2487.735617	15426351	45797127	45695297	4617.170121	0.005076	2.262751	2.962274
P066_Plasma_EoT_v1	28.55	232.9	151	1189478	156793502	156660604	132898	84257060	0.54	1	4949.054795	0.000691	10233912299	3172136773	9609387198	0.582481	0.417519	0.76338	18314.35006	0.432252	0.175279	2466.738667	22053559	72536442	72403544	7426.529863	0.000635	2.586648	2.786593
P067_Biopsy_B_v1	29	147.4	151	243087	29314550	29235197	79353	6531588	0.22	1	872.863711	0.003453	1152893843	233916265	2168700207	0.390045	0.609955	0.831328	2063.1896	0.260453	0.181337	1798.821373	7695986	22782962	22703609	1436.469268	0.003173	1.131768	5.294641
P067_Germline_B_v1	29.3	212	151	119007	24300940	24266611	34329	5720282	0.24	1	1326.771729	0.006215	1480332790	417281539	1472821815	0.563017	0.436983	0.780102	2649.16604	0.403422	0.285953	2436.542089	10477686	18580658	18546329	1877.777937	0.005711	2.072277	1.209591
P067_Plasma_B_v1	29.53	195.7	151	287426	69541474	69430909	110565	30897386	0.44	1	2445.349542	0.004834	4570348098	1163220999	4398172486	0.565902	0.434098	0.797121	8178.979116	0.43524	0.205395	2502.452467	12241706	38644088	38533523	3859.755857	0.004442	2.356529	3.183239
P068_Germline_B_v1	28.44	270.7	151	918559	142403894	142296661	107233	74280027	0.52	1	4496.154041	0.002072	8244246357	2881763913	8714929593	0.56076	0.43924	0.740989	14753.694321	0.3834	0.165477	2305.097939	21313927	68123867	68016634	6367.761813	0.001904	1.747125	2.038718
P068_Plasma_B_v1	29.46	168.1	151	209710	64433058	64342360	90698	23562598	0.37	1	2476.21287	0.006215	4190552059	992733609	3882061023	0.571769	0.428231	0.808474	7499.305751	0.430711	0.243556	2564.410136	15860954	40870460	40779762	4240.675437	0.005711	3.261853	3.774709
P068_Plasma_EoT_v1	29.41	191.8	151	258001	55189994	55122151	67843	20516509	0.37	1	2146.546711	0.003453	3516876653	903891588	3449002428	0.56174	0.43826	0.795535	6293.713319	0.422007	0.226909	2479.109571	12199535	34673485	34605642	3384.065744	0.003173	2.370963	3.621185
P069_Biopsy_B_v1	28.87	135.9	151	210800	34637356	34554119	83237	13455179	0.39	1	902.721666	0.005525	1838599606	346131264	1883040868	0.537083	0.462917	0.841568	3290.311254	0.351532	0.168898	2507.444045	5839651	21182177	21098940	1580.866423	0.005076	4.935857	1.552934
P069_Germline_B_v1	29.29	215.3	151	101607	23254830	23225406	29424	5325633	0.23	1	1295.874028	0.004834	1415106895	406886896	1411007906	0.563561	0.436439	0.77668	2532.439432	0.402995	0.289451	2428.197327	10444408	17929197	17899773	1818.926563	0.004442	2.131697	1.221375
P069_Plasma_B_v1	29.54	162.7	151	213758	63240070	63165090	74980	23924337	0.38	1	2281.67856	0.005525	4043924587	920429942	4035593447	0.551598	0.448402	0.814592	7236.904943	0.423481	0.234965	2492.663827	14184316	39315733	39240753	4015.346318	0.005076	2.960976	2.658711
P069_Plasma_EoT_v1	29.34	189.4	151	222261	53184348	53117814	66534	18044874	0.34	1	2247.688811	0.004144	3384643853	841311225	3467907747	0.549263	0.450737	0.800918	6057.072852	0.421456	0.251461	2440.445988	14121758	35139474	35072940	3613.936783	0.003807	2.92043	2.883478
P070_Germline_B_v1	28.64	240.2	151	548876	146529894	146447069	82825	72183312	0.49	1	5128.499477	0.003453	8795110022	2844484754	8727964099	0.571477	0.428523	0.75562	15739.505974	0.397501	0.183325	2395.537416	24676847	74346582	74263757	7258.972612	0.003173	2.392086	0.966734
P070_Plasma_B_v1	29.53	170.1	151	233578	62458374	62384512	73862	24609897	0.39	1	2142.278021	0.006215	3868294412	931273860	4032395309	0.543432	0.456568	0.805967	6922.601634	0.410159	0.215689	2429.757398	12471219	37848477	37774615	3640.365229	0.005711	2.447413	2.377761
P070_Plasma_EoT_v1	29.54	195.2	151	379505	75846172	75772337	73835	30281588	0.4	1	3129.367495	0.004144	5147567127	1325608396	4525923859	0.588519	0.411481	0.795215	9211.95566	0.44946	0.241304	2596.244293	17285974	45564584	45490749	4945.662513	0.003807	2.378047	3.028014
P071_Biopsy_B_v1	29.17	125	133	61741	16967928	16903619	64309	3257795	0.19	1	803.128416	0.008287	1073672182	174600478	654451995	0.656045	0.343955	0.860126	1921.416524	0.475585	0.359951	3130.375368	10949992	13710133	13645824	1454.240139	0.007614	4.631607	2.137757
P071_Germline_B_v1	28.95	208.1	145	76463	26162606	26079211	83395	4182510	0.16	1	1627.924689	0.006215	1681626141	459547184	1436101052	0.598549	0.401451	0.785376	3009.395519	0.442623	0.342337	2607.821493	18228843	21980096	21896701	2327.546654	0.005711	3.953898	0.662204
P071_Plasma_B_v1	29.47	198.8	151	171382	64781188	64662617	118571	23072860	0.36	1	2854.460642	0.006215	4369497472	1129461191	3871434585	0.586844	0.413156	0.794605	7819.541926	0.446689	0.253392	2586.868409	16646460	41708328	41589757	4435.763069	0.005076	3.507491	2.856801
P071_Plasma_C3_v1	29.48	189.6	151	218896	71925856	71841321	84535	25541395	0.36	1	3125.016475	0.004834	4913288487	1206084502	4278063292	0.588546	0.411454	0.802907	8792.696544	0.452387	0.257947	2621.480668	18732133	46384461	46299926	5013.523032	0.004442	3.643156	2.967391
P072_Biopsy_B_v1	29.07	171.7	141	73584	17957982	17908426	49556	3371874	0.19	1	967.759283	0.006906	1135842772	258039224	924087653	0.601337	0.398663	0.814877	2032.675436	0.44639	0.335352	2718.386069	10494369	14586108	14536552	1527.056438	0.006345	5.433526	0.968132
P072_Germline_B_v1	28.96	199.5	144	58908	20233198	20170025	63173	2733117	0.14	1	1298.874123	0.006215	1309788612	338245133	1088252957	0.602288	0.397712	0.794758	2343.964502	0.44812	0.362233	2655.46311	17817207	17500081	17436908	1894.721603	0.005711	6.05761	0.406786
P072_Plasma_B_v1	29.53	172.9	151	188172	59822888	59773586	49302	20879490	0.35	1	2390.684926	0.003453	3726356022	950460304	3689471513	0.559007	0.440993	0.796772	6668.592288	0.412515	0.245981	2470.883138	15729472	38943398	38894096	3976.444579	0.003173	3.205027	4.223523
P073_Biopsy_B_v1	29.09	159.8	140	88520	22235456	22166936	68520	5498725	0.25	1	1119.119937	0.006215	1503755052	306059333	999976703	0.64411	0.35589	0.830889	2691.081927	0.482228	0.328199	2968.955792	9732584	16736731	16668211	1831.516711	0.005711	1.27231	6.246957
P073_Germline_B_v1	29.04	193.7	144	90270	24602448	24533888	68560	3966605	0.16	1	1455.281244	0.006906	1559556375	407814429	1346176390	0.593736	0.406264	0.792711	2790.94256	0.439811	0.340593	2611.01027	16795601	20635843	20567283	2161.324448	0.006345	2.623486	0.45327
P073_Plasma_B_v1	29.57	173.1	151	265384	68482402	68420068	62334	22214488	0.32	1	2919.106285	0.004834	4359919713	1059327481	4457782085	0.548672	0.451328	0.804525	7802.401811	0.421621	0.267991	2448.79716	20386113	46267914	46205580	4959.369884	0.004442	2.715269	5.224292
P073_Plasma_C3_v1	29.56	174.1	151	179063	54287556	54237285	50271	18052277	0.33	1	2338.327548	0.004834	3611692538	849254761	3395840561	0.567783	0.432217	0.809625	6463.393424	0.440589	0.271327	2550.153997	15743190	36235279	36185008	3980.342657	0.004442	2.469477	2.993369
P074_Biopsy_B_v1	29.06	167.2	141	123318	26662442	26580658	81784	6906298	0.26	1	1265.335622	0.006906	1710548457	381790178	1313159427	0.6144	0.3856	0.817529	3061.154163	0.454587	0.299539	2786.476638	10274866	19756144	19674360	2017.075416	0.006345	6.956064	1.839678
P074_Germline_B_v1	28.96	200.2	144	72756	23170828	23097028	73800	3609348	0.16	1	1434.919392	0.006215	1500089986	394353882	1257232185	0.601091	0.398909	0.791837	2684.523018	0.446931	0.348694	2640.440602	16721454	19561480	19487680	2094.454353	0.005711	4.469481	0.355634
P074_Plasma_B_v1	29.41	190.1	151	113203	46296604	46251400	45204	12912537	0.28	1	2279.480055	0.005525	2887036622	828690234	2651332956	0.583586	0.416414	0.776978	5166.567564	0.412977	0.280846	2515.440364	17812442	33384067	33338863	3513.529211	0.005076	3.966856	3.339265
P074_Plasma_EoT_v1	29.5	207.8	151	228939	60010988	59946245	64743	21528743	0.36	1	2573.063569	0.005525	3884562117	1085844850	3833938314	0.56454	0.43546	0.781538	6951.713906	0.428681	0.241344	2447.629432	14524179	38482245	38417502	3913.757795	0.004442	1.794229	5.076242
P075_Biopsy_B_v1	29.05	150.9	138	76837	15661294	15611273	50021	2719843	0.17	1	818.362874	0.007597	994301238	188637849	740612470	0.614977	0.385023	0.840535	1779.376294	0.457199	0.351213	2867.57517	10267011	12941451	12891430	1366.889868	0.00698	6.27993	2.779281
P075_Germline_B_v1	29.01	210.9	145	47109	16605246	16558027	47219	1900019	0.11	1	1119.520269	0.004834	1069267510	295062121	910579404	0.599729	0.400271	0.783731	1913.534034	0.443207	0.368079	2607.492077	17432706	14705227	14658008	1589.169478	0.004442	5.014351	0.835077
P075_Plasma_B_v1	29.44	191.7	151	257952	47134942	47064821	70121	13841403	0.29	1	2246.601204	0.006906	3052582500	809637898	2958588740	0.566241	0.433759	0.79037	5462.824271	0.428892	0.281433	2482.745339	16292224	33293539	33223418	3584.637241	0.006345	2.154394	6.354889
P075_Plasma_EoT_v1	29.55	196.9	151	206545	54037818	53988167	49651	19711817	0.36	1	2295.672026	0.005525	3558633950	938867125	3393130804	0.56998	0.43002	0.791247	6368.441119	0.436123	0.24732	2501.912962	13324364	34326001	34276350	3611.46142	0.005076	2.054931	3.588696
P076_Biopsy_B_v1	29.16	148.3	138	90416	23533064	23460469	72595	6576215	0.28	1	984.960529	0.006215	1485544277	285851704	1116801219	0.613322	0.386678	0.838629	2658.492385	0.455703	0.287168	2853.378734	8147482	16956849	16884254	1675.291115	0.005711	2.602855	0.854482
P076_Germline_B_v1	28.96	204.7	144	70608	24586256	24506294	79962	4773792	0.19	1	1430.737038	0.006906	1583235430	420372984	1344073642	0.598506	0.401494	0.790192	2833.317997	0.444323	0.323479	2623.626192	13298880	19812464	19732502	2062.728632	0.006345	5.16335	0.612408
P076_Plasma_B_v1	29.48	173.5	151	227159	55869060	55811385	57675	17797889	0.32	1	2295.656289	0.006215	3490885835	853087316	3516444430	0.552639	0.447361	0.803616	6247.20081	0.413797	0.256076	2463.716261	16082807	38071171	38013496	3866.044362	0.005711	1.644185	8.383161
P076_Plasma_EoT_v1	29.53	185.9	151	207079	58433778	58366129	67649	21465863	0.37	1	2250.524342	0.005525	3755364043	953124283	3747874688	0.556798	0.443202	0.797573	6720.504308	0.425609	0.23352	2463.593717	13178156	36967915	36900266	3687.346528	0.005076	1.975039	6.555416
P077_Biopsy_B_v1	29.02	168.1	141	123707	23358318	23268189	90129	5964020	0.26	1	1069.262174	0.005525	1452186632	327074957	1208540965	0.595508	0.404492	0.816174	2598.796389	0.439665	0.288261	2696.318569	8672449	17394298	17304169	1703.866949	0.005076	2.387445	1.949759
P077_Germline_B_v1	28.93	209.1	145	58990	20694278	20631442	62836	3695552	0.18	1	1234.599051	0.007597	1323188209	364169480	1143968955	0.59596	0.40404	0.784178	2367.944081	0.440188	0.327354	2592.580848	12115535	16998726	16935890	1760.963868	0.00698	4.097165	0.491214
P077_Plasma_B_v1	29.5	160.2	151	172999	74133690	74046590	87100	21139490	0.29	1	3502.717399	0.005525	5203246371	1074858464	4221334363	0.597947	0.402053	0.828793	9311.597824	0.464817	0.311133	2749.216548	28786922	52994200	52907100	6232.884145	0.005076	16.993505	1.088605
P077_Plasma_EoT_v1	29.52	180.1	151	254950	78550972	78448187	102785	26759838	0.34	1	3354.190362	0.004144	5221383569	1259034095	4907185799	0.569077	0.430923	0.805717	9344.055693	0.440207	0.261945	2543.629918	21329183	51791134	51688349	5560.16829	0.003807	3.51812	3.152163
P078_Biopsy_B_v1	29.06	135.5	151	340903	43082958	43035484	47474	23882757	0.55	1	898.956907	0.006906	2482490772	449009839	2065863594	0.586609	0.413391	0.846833	4442.602564	0.381597	0.135312	2755.797509	5078018	19200201	19152727	1575.318113	0.006345	0.87211	10.039346
P078_Germline_B_v1	29.38	207.4	151	107703	33255588	33210323	45265	11586152	0.35	1	1596.464101	0.006906	2206349600	591495124	1802814659	0.60814	0.39186	0.788589	3948.427322	0.439372	0.254896	2660.448826	9219573	21669436	21624171	2290.627951	0.006345	2.841296	0.943253
P078_Plasma_B_v1	29.49	177.6	151	180728	60271582	60186810	84772	19321557	0.32	1	2721.094354	0.005525	4124238749	958146477	3628251915	0.583469	0.416531	0.811477	7380.633132	0.453163	0.280672	2626.603616	18541885	40950025	40865253	4571.282921	0.005076	4.177815	2.995319
P078_Plasma_EoT_v1	29.48	187.1	151	322723	66983378	66891247	92131	25419678	0.38	1	2773.888257	0.004834	4590273299	1136596240	3975529916	0.590253	0.409747	0.801533	8214.63675	0.453831	0.247032	2624.58145	15883306	41563700	41471569	4471.444543	0.004442	3.408091	2.808567
P079_Biopsy_B_v1	29.19	177.4	151	154721	35463658	35420536	43122	13041583	0.37	1	1354.337918	0.007597	2137129502	513759779	2080926779	0.560227	0.439773	0.806193	3824.552789	0.39909	0.222314	2505.553312	8294940	22422075	22378953	2130.479168	0.00698	4.933416	0.655298
P079_Germline_B_v1	29.42	230.7	151	89749	27978246	27954877	23369	9052977	0.32	1	1526.149832	0.004834	1815339997	536192050	1672638931	0.584352	0.415648	0.771982	3248.686447	0.429695	0.274479	2502.546835	9129646	18925269	18901900	2075.184613	0.004442	2.82485	1.203868
P079_Plasma_B_v1	29.47	203.1	151	314659	72059850	71976638	83212	30713237	0.43	1	2735.419466	0.004834	4731510189	1250338645	4529905625	0.569063	0.430937	0.790978	8467.390709	0.43484	0.218163	2497.038475	14113857	41346613	41263401	4248.155226	0.004442	2.32684	3.371946
P079_Plasma_EoT_v1	29.48	204.7	151	290808	71713078	71631886	81192	29599250	0.41	1	2808.874087	0.005525	4678672962	1228018370	4601147612	0.562122	0.437878	0.792097	8372.834547	0.432063	0.225219	2470.073883	14830051	42113828	42032636	4364.457492	0.005076	3.736225	2.967677
P080_Germline_B_v1	28.68	238.8	151	680944	152095832	151984525	111307	73417958	0.48	1	5281.120923	0.002762	9145997188	2837622389	9248413411	0.564412	0.435588	0.763208	16367.444752	0.398233	0.184291	2389.682182	25499515	78677874	78566567	7574.386441	0.002538	4.428856	0.563524
P080_Plasma_B_v1	28.72	191.8	151	734613	104528078	104406068	122010	60692997	0.58	1	2429.071604	0.003453	7022452682	1828138383	6233383217	0.586755	0.413245	0.793444	12567.203328	0.444917	0.142603	2582.698442	11139213	43835081	43713071	4027.976827	0.003173	3.881262	3.146836
P080_Plasma_EoT_v1	28.65	207.8	151	1875081	127101106	126821754	279352	68080766	0.54	1	3659.253202	0.003453	8604047940	2292539924	7525060159	0.59151	0.40849	0.789609	15397.586114	0.448308	0.170399	2591.045286	16997085	59020340	58740988	5852.514347	0.003173	3.225944	2.630059
P081_Biopsy_B_v1	29.2	187.1	151	309407	31236734	31162063	74671	12397701	0.4	1	1161.254454	0.004834	1931463926	458631308	1867811784	0.561331	0.438669	0.808112	3456.498887	0.409491	0.210762	2516.466134	6325026	18839033	18764362	1779.034755	0.004442	9.639482	0.940414
P081_Germline_B_v1	29.31	221.1	151	147167	25516012	25477344	38668	7255663	0.28	1	1352.924679	0.004834	1578061915	466733739	1542258144	0.570049	0.429951	0.771746	2824.059605	0.409576	0.273002	2440.544949	9230812	18260349	18221681	1882.372951	0.004442	1.510731	2.063203
P081_Plasma_B_v1	29.41	182.1	151	250810	61548800	61468556	80244	21421310	0.35	1	2604.190318	0.005525	3916952008	1037846570	3757953534	0.568684	0.431316	0.790537	7009.678034	0.421455	0.250191	2493.983378	16581616	40127490	40047246	4161.201837	0.005076	2.308121	3.96075
P081_Plasma_PD_v1	29.45	193.5	151	221535	52196570	52149069	47501	23102396	0.44	1	1872.82302	0.006215	3458062060	877114443	3286911762	0.568765	0.431235	0.797675	6188.460214	0.438747	0.215038	2516.862393	9795033	29094174	29046673	3033.075312	0.005711	1.891336	3.944638
P082_Biopsy_B_v1	29.2	188.7	151	212317	29222368	29170408	51960	13031381	0.45	1	1021.965871	0.006215	1859292861	489738233	1603951040	0.594243	0.405757	0.791515	3327.343378	0.421362	0.1966	2609.297586	5265659	16190987	16139027	1552.479198	0.005711	2.006509	5.52767
P082_Germline_B_v1	29.32	234.1	151	123804	31340298	31308346	31952	8852212	0.28	1	1712.168394	0.006215	1947634585	594820675	1943542430	0.566754	0.433246	0.766045	3485.437488	0.411555	0.27502	2408.513553	11336790	22488086	22456134	2329.129569	0.005711	1.740229	1.504248
P082_Plasma_B_v1	29.46	188.7	151	247539	50327164	50255133	72031	16596412	0.33	1	2259.019125	0.003453	3324002260	843170751	3158678491	0.568831	0.431169	0.797664	5948.550194	0.437403	0.26767	2517.119659	14591441	33730752	33658721	3640.228219	0.003173	2.849117	3.404026
P082_Plasma_EoT_v1	29.46	185.6	151	247364	53403526	53338594	64932	15914559	0.3	1	2581.313176	0.005525	3568317154	870247842	3310612297	0.572779	0.427221	0.803935	6385.769936	0.442503	0.291223	2554.515327	18757934	37488967	37424035	4202.641391	0.005076	3.683777	3.291038
P083_Biopsy_B_v1	29.23	184.9	151	239540	25696958	25644053	52905	11197378	0.44	1	854.11733	0.004834	1558852728	387376103	1482164663	0.56768	0.43232	0.800961	2789.683331	0.401741	0.187858	2522.40656	4455198	14499580	14446675	1304.479892	0.004442	5.798419	0.184929
P083_Germline_B_v1	29.3	236.2	151	108332	28831128	28800416	30712	8166807	0.28	1	1564.845209	0.005525	1760565185	551669335	1782644430	0.564665	0.435335	0.761413	3150.662832	0.404402	0.270287	2385.128071	10420255	20664321	20633609	2105.781847	0.005076	1.993465	1.346643
P083_Plasma_B_v1	29.43	180.8	151	315362	76077274	75965643	111631	26422987	0.35	1	3157.514399	0.004144	4906107085	1195833058	4679655057	0.565959	0.434041	0.804024	8779.844889	0.427076	0.251904	2524.379609	20281794	49654287	49542656	5178.644481	0.003807	3.798745	2.418348
P083_Plasma_EoT_v1	29.51	203.4	151	250967	63202372	63144208	58164	27474192	0.43	1	2418.351397	0.005525	4184584232	1112809047	3924111162	0.574461	0.425539	0.789933	7488.625879	0.438472	0.220632	2517.394023	12478252	35728180	35670016	3768.14577	0.005076	3.159957	2.773203
P084_Biopsy_B_v1	29.09	147.6	151	144252	18582134	18550116	32018	6453949	0.35	1	665.434715	0.005525	1037374332	203836492	1009455166	0.551486	0.448514	0.835776	1856.458811	0.369712	0.222507	2556.966934	4911238	12128185	12096167	1117.28795	0.005076	6.337405	2.145272
P084_Germline_B_v1	29.31	218.3	151	141056	28310624	28279859	30765	8479689	0.3	1	1449.928412	0.006215	1750680667	504987156	1719478427	0.567443	0.432557	0.776125	3132.973749	0.409525	0.265561	2443.174498	9487975	19830935	19800170	2031.610975	0.005711	1.707804	1.507878
P084_Plasma_B_v1	29.38	171.1	151	303595	68685368	68584875	100493	28588233	0.42	1	2422.68278	0.004144	4491737595	1021243716	4072899886	0.575115	0.424885	0.814757	8038.299752	0.433085	0.219481	2599.45915	13942041	40097135	39996642	4073.692939	0.003807	2.995361	3.294361
P084_Plasma_EoT_v1	29.42	192.1	151	357717	74285238	74162778	122460	26257487	0.35	1	3213.884742	0.003453	4871014440	1226625668	4561788079	0.572042	0.427958	0.798836	8717.043981	0.43425	0.253672	2535.047908	19631355	48027751	47905291	5092.149562	0.003173	2.385591	3.518042
P085_Germline_B_v1	28.71	236.9	151	629929	165348884	165251776	97108	80292439	0.49	1	5893.8329	0.002072	10040012244	3185303319	9887933738	0.572196	0.427804	0.759151	17967.351437	0.40212	0.187835	2409.760609	28376074	85056445	84959337	8392.745	0.001904	2.880018	0.742932
P085_Plasma_B_v1	28.52	219.9	151	847133	177080036	176952314	127722	117323254	0.66	1	3392.589008	0.004144	11259022669	3365738254	10259314221	0.587716	0.412284	0.76986	20148.861596	0.42107	0.1113	2510.035429	15095982	59756782	59629060	5325.899621	0.003807	1.84736	2.823019
P085_Plasma_EoT_v1	28.71	206.7	151	697988	165358030	165235283	122747	105838212	0.64	1	3572.10479	0.003453	11203443502	3115612552	9560959014	0.599625	0.400375	0.782415	20049.398528	0.448693	0.128813	2602.660939	15609758	59519818	59397071	5755.884193	0.003173	0.970893	4.231592
P086_Biopsy_B_v1	28.58	125	151	122099	26170784	26132939	37845	13035637	0.5	1	552.563813	0.007597	1462892198	246088779	1232352213	0.581023	0.418977	0.856003	2617.954799	0.370185	0.143004	2759.108393	3550182	13135147	13097302	1011.325402	0.00698	5.242228	0.371404
P086_Germline_B_v1	29.21	198.6	151	152023	21418876	21393340	25536	6568702	0.31	1	1050.636969	0.006215	1347943342	362109361	1224884021	0.582654	0.417346	0.788247	2412.24524	0.416772	0.265798	2547.848249	7078271	14850174	14824638	1538.420072	0.005711	1.191239	2.496286
P086_Plasma_B_v1	29.44	194.4	151	158266	35454852	35415844	39008	12158608	0.34	1	1587.949895	0.004834	2337211156	611136314	2212407809	0.571302	0.428698	0.792719	4182.613846	0.436561	0.264127	2512.380115	10051033	23296244	23257236	2530.555572	0.004442	1.465445	4.732825
P086_Plasma_EoT_v1	29.41	178.4	151	149963	46892748	46787383	105365	12129781	0.26	1	2256.20059	0.006215	3131739372	735921053	2928309058	0.569111	0.430889	0.809724	5604.481403	0.442286	0.297728	2556.435586	17623248	34762967	34657602	3772.701676	0.005711	3.087249	3.610287
P087_Biopsy_B_v1	29.11	149.5	151	131207	35495610	35443077	52533	11308490	0.32	1	1388.70314	0.006215	2147822998	432430907	1852831087	0.582045	0.417955	0.832408	3843.689598	0.400725	0.246058	2687.776131	10498380	24187120	24134587	2360.14895	0.005711	4.161467	1.354429
P087_Germline_B_v1	29.26	176.8	151	97471	25106598	25076443	30155	6314484	0.25	1	1209.373062	0.006215	1532471552	365067624	1448151007	0.567159	0.432841	0.80761	2742.472247	0.404229	0.278693	2541.015776	9996172	18792114	18761959	1890.777937	0.005711	2.424437	1.216496
P087_Plasma_B_v1	29.41	172.3	151	254672	62118730	62021129	97601	25294445	0.41	1	2043.081971	0.004834	3734636983	913484773	4077867448	0.532676	0.467324	0.803472	6683.411686	0.398152	0.203741	2374.293396	11654656	36824285	36726684	3420.016484	0.004442	2.685717	4.194021
P087_Plasma_EoT_v1	29.4	189.7	151	204599	51788102	51697432	90670	14166132	0.27	1	2458.967029	0.005525	3345171443	847323949	3359750089	0.555132	0.444868	0.797895	5986.434027	0.427771	0.283075	2457.213795	17969615	37621970	37531300	3961.492428	0.005076	2.899697	3.515963
P088_Biopsy_B_v1	29.1	154.9	151	188079	40558530	40491420	67110	11423157	0.28	1	1847.888093	0.006215	2584830664	482489717	2055367842	0.598772	0.401228	0.8427	4625.747441	0.422059	0.280209	2799.205834	15084800	29135373	29068263	3071.084046	0.005711	8.950517	2.648161
P088_Germline_B_v1	29.31	189.7	151	87534	22333064	22301150	31914	5407428	0.24	1	1146.929797	0.005525	1379887334	346817255	1311470339	0.568336	0.431664	0.799145	2469.411398	0.409184	0.286307	2519.599509	9332817	16925636	16893722	1727.856093	0.005076	2.575672	1.059856
P088_Plasma_B_v1	29.4	165	151	220095	59581002	59494063	86939	36556863	0.61	1	1021.182707	0.004834	3959016836	856033893	3758323247	0.561628	0.438372	0.822217	7084.956184	0.440051	0.11187	2561.747037	4713428	23024139	22937200	1801.142813	0.004442	2.843348	3.35625
P088_Plasma_EoT_v1	29.39	187.4	151	177626	46974460	46888541	85919	12927173	0.28	1	2235.479515	0.006906	3097988892	759762742	2913574253	0.569719	0.430281	0.803056	5544.082399	0.436758	0.283951	2538.088741	16141435	34047287	33961368	3604.392493	0.006345	3.480549	2.958824
P089_Biopsy_B_v1	29.12	155	151	71631	22672614	22641989	30625	5236175	0.23	1	1129.489447	0.006215	1427824548	300276290	1143204952	0.601852	0.398148	0.826239	2555.198621	0.417058	0.307168	2758.646547	11541096	17436439	17405814	1881.933535	0.005711	5.007321	2.486508
P089_Germline_B_v1	29.31	190	151	78848	21616802	21589864	26938	4864499	0.23	1	1147.948041	0.004834	1332684846	336723639	1261834994	0.569522	0.430478	0.798298	2384.939022	0.408281	0.295337	2522.180872	10107175	16752303	16725365	1725.184584	0.004442	2.914566	1.266953
P089_Plasma_B_v1	29.38	179.7	151	263549	65146088	65057090	88998	25303176	0.39	1	2344.640263	0.004144	4161938660	1002190666	4196955297	0.551659	0.448341	0.805932	7448.099937	0.423088	0.220773	2466.437791	13315999	39842912	39753914	3886.527681	0.003807	3.416277	2.822312
P089_Plasma_EoT_v1	29.49	192.7	151	225302	51731860	51677396	54464	20014608	0.39	1	2163.130363	0.003453	3442438371	884810678	3221043754	0.573275	0.426725	0.795526	6160.500456	0.440688	0.246807	2529.985882	12377918	31717252	31662788	3450.190416	0.003173	2.712974	3.343339
P090_Biopsy_B_v1	29.23	166.2	151	119322	31322502	31278710	43792	9184666	0.29	1	1434.793494	0.006906	1990305698	431793093	1651990373	0.594513	0.405487	0.821728	3561.800631	0.42081	0.272945	2710.128723	10704005	22137836	22094044	2310.247523	0.006345	0.963644	6.691601
P090_Germline_B_v1	29.32	185	151	90777	21602708	21578607	24101	5579133	0.26	1	1037.322302	0.006906	1309441902	328788804	1270562081	0.5632	0.4368	0.799303	2343.344039	0.401422	0.271355	2497.31952	8033786	16023575	15999474	1584.062292	0.006345	1.959594	1.557369
P090_Plasma_B_v1	29.29	189.9	151	111225	16599552	16572523	27029	4571060	0.28	1	757.160559	0.006215	1050905005	263564067	1050380424	0.555836	0.444164	0.79949	1880.672961	0.419266	0.269245	2465.248005	5428027	12028492	12001463	1207.731292	0.005711	3.197024	2.935518
P090_Plasma_EoT_v1	29.46	182.3	151	318444	77935770	77838298	97472	37527364	0.48	1	2495.190974	0.005525	5103749525	1223079412	4837244353	0.566713	0.433287	0.806684	9133.54079	0.433686	0.194989	2536.105616	12571666	40408406	40310934	4106.510687	0.005076	3.878045	2.75109
P091_Biopsy_B_v1	29.2	164.4	151	192870	41706550	41613233	93317	14065959	0.34	1	1513.552792	0.003453	2363552594	518886702	2460514384	0.539484	0.460516	0.819983	4229.753815	0.375305	0.215444	2454.056311	9862885	27640591	27547274	2428.094219	0.003173	3.220672	2.726779
P091_Germline_B_v1	29.28	180.1	151	88461	20135252	20104545	30707	4167266	0.21	1	1078.124456	0.006215	1236744701	296596595	1154111034	0.570556	0.429444	0.806568	2213.24697	0.406767	0.305504	2552.936138	10814115	15967986	15937279	1662.264542	0.005711	4.340779	0.452703
P091_Plasma_B_v1	29.29	188	151	196920	32471810	32428302	43508	9135539	0.28	1	1435.457632	0.004834	2007961043	544865365	2081744333	0.550823	0.449177	0.786564	3593.396189	0.409517	0.261087	2403.512745	10323009	23336271	23292763	2290.969337	0.004442	2.322612	2.865072
P091_Plasma_EoT_v1	29.34	190.4	151	228279	60435402	60357490	77912	23209853	0.38	1	2320.797442	0.006215	3887551506	978821468	3817038382	0.560422	0.439578	0.79886	6957.063641	0.425998	0.226848	2483.627403	13074639	37225549	37147637	3704.706118	0.005711	3.54416	2.578192
P092_Biopsy_B_v1	29.02	137.9	151	109449	25425154	25387981	37173	7543053	0.3	1	1031.47552	0.005525	1600041624	279391678	1169982364	0.616326	0.383674	0.851343	2863.393935	0.416765	0.264304	2910.819769	8726746	17882101	17844928	1815.905766	0.005076	6.788509	2.19049
P092_Germline_B_v1	29.31	193.2	151	79930	21696346	21666374	29972	5636762	0.26	1	1082.117203	0.005525	1339907952	348392481	1272247712	0.570266	0.429734	0.793643	2397.865309	0.408989	0.275393	2510.750158	8150632	16059584	16029612	1614.604279	0.005076	2.144457	1.391932
P092_Plasma_B_v1	29.31	202.9	151	216897	40775198	40713180	62018	10315473	0.25	1	2111.784916	0.005525	2677276506	711958806	2499186949	0.575576	0.424424	0.789935	4791.186177	0.434831	0.294149	2522.289566	15966359	30459725	30397707	3241.081794	0.005076	2.397907	3.663635
P092_Plasma_EoT_v1	29.38	201.2	151	295419	60272312	60186234	86078	26144461	0.43	1	2130.882192	0.005525	3952179843	1035615993	3815128992	0.566607	0.433393	0.79237	7072.720875	0.434252	0.20337	2490.636612	10596660	34127851	34041773	3312.311227	0.005076	1.757599	3.613563
P093_Biopsy_B_v1	29.2	167	151	256350	59170498	59104292	66206	29721884	0.5	1	1676.308664	0.004834	3575037675	797421276	3287729586	0.570803	0.429197	0.817626	6397.79681	0.400128	0.168253	2589.058278	8663653	29448614	29382408	2690.25597	0.004442	3.912743	1.144817
P093_Germline_B_v1	29.18	197.2	151	84981	26249526	26225617	23909	7957478	0.3	1	1326.834439	0.006906	1659401896	426941680	1502383706	0.58136	0.41864	0.795364	2969.623574	0.418652	0.274791	2565.144223	9190233	18292048	18268139	1949.175235	0.006345	3.603535	0.726675
P093_Plasma_B_v1	29.43	199.4	151	253746	53568756	53494598	74158	21861968	0.41	1	1830.711157	0.002762	3207450664	925351076	3557690220	0.537391	0.462609	0.776096	5739.972412	0.396526	0.194535	2313.697219	9576612	31706788	31632630	2816.028766	0.002538	1.26497	4.993119
P093_Plasma_EoT_v1	29.33	200.7	151	263687	56929420	56852387	77033	27238181	0.48	1	1698.707743	0.004834	3569062494	955301865	3673636014	0.551886	0.448114	0.788854	6387.103777	0.415184	0.170087	2415.165415	8005222	29691239	29614206	2616.589003	0.004442	1.469679	3.714203
P094_Germline_B_v1	28.07	340.1	151	978974	68264452	68190410	74042	37169831	0.54	1	1943.335579	0.004144	3684256113	1543626422	4450635127	0.540153	0.459847	0.704732	6593.251358	0.35742	0.138577	2111.745746	8697386	31094621	31020579	2556.305459	0.003807	1.43929	1.920332
P094_Plasma_B_v1	28.66	208	151	2142143	155012326	154842904	169422	89053254	0.57	1	3754.291617	0.001381	9757543053	2929137838	9998641565	0.559246	0.440754	0.769117	17461.851732	0.416867	0.143517	2386.141431	17029648	65959072	65789650	6011.692173	0.001269	1.988172	5.326343
P094_Plasma_EoT_v1	28.46	227.6	151	1753240	176187974	175995829	192145	131549739	0.75	1	2037.772753	0.002762	11577603682	3398748231	10539130424	0.586952	0.413048	0.773059	20718.986102	0.435177	0.065561	2517.187455	8557066	44638235	44446090	3121.4055	0.002538	1.828562	2.8818
P095_Biopsy_B_v1	29.08	167.1	151	162842	33765312	33708068	57244	11224542	0.33	1	1315.272549	0.004144	1991561282	444290382	1900793650	0.56169	0.43831	0.817604	3564.047592	0.390612	0.227761	2547.653928	8520829	22540770	22483526	2078.149608	0.003807	2.751959	2.037192
P095_Germline_B_v1	29.27	217.3	151	65351	17467078	17440427	26651	4346811	0.25	1	1012.198736	0.006215	1150231658	323698227	978163571	0.60109	0.39891	0.780384	2058.425421	0.436102	0.301103	2602.24966	7514938	13120267	13093616	1421.221073	0.005711	4.941056	0.77564
P095_Plasma_B_v1	29.46	176.2	151	315082	69144692	69039986	104706	24718213	0.36	1	2784.662561	0.005525	4522362395	1072937313	4334938830	0.563461	0.436539	0.808243	8093.105118	0.433141	0.248313	2526.424606	17276739	44426479	44321773	4639.652823	0.005076	3.60852	2.97484
P095_Plasma_EoT_v1	29.38	187.6	151	399197	77796500	77678898	117602	29521771	0.38	1	3126.749945	0.004834	5138015685	1283365924	4921099637	0.566136	0.433864	0.800142	9194.862641	0.437379	0.241032	2512.974132	18058075	48274729	48157127	5067.13039	0.004442	2.755833	3.145837
P096_Biopsy_B_v1	29.25	170.4	151	319272	93516152	93410408	105744	52746871	0.56	1	2556.707397	0.006906	6161995535	1450596648	4557630571	0.62551	0.37449	0.809448	11027.351027	0.436373	0.160524	2808.817448	12449245	40769281	40663537	4056.512164	0.006345	5.370041	1.486947
P096_Germline_B_v1	29.23	201.9	151	112745	30239014	30211079	27935	9827119	0.32	1	1460.02849	0.006906	1919240531	512785423	1736605710	0.583411	0.416589	0.789153	3434.624209	0.420325	0.260804	2554.092053	9289675	20411895	20383960	2131.121981	0.006345	2.851435	0.861998
P096_Plasma_B_v1	29.37	191.9	151	195082	56233166	56099647	133519	17387543	0.31	1	2563.901455	0.004834	3582136828	962714196	3443457126	0.568938	0.431062	0.788175	6410.501274	0.421864	0.264306	2487.642818	17433721	38845623	38712104	4016.297019	0.004442	3.009747	2.85767
P096_Plasma_EoT_v1	29.35	206.2	151	238456	60827210	60751425	75785	25585060	0.42	1	2243.826062	0.004834	3886870098	1056582778	3879529039	0.560293	0.439707	0.786266	6955.84421	0.42318	0.207863	2443.910513	11436982	35242150	35166365	3416.655598	0.004442	2.014964	3.395866
P097_Biopsy_B_v1	29.22	169.8	151	324985	49944374	49891527	52847	23434425	0.47	1	1803.344268	0.006906	3237691132	706359481	2495177083	0.612504	0.387496	0.820905	5794.089987	0.429311	0.209735	2789.3454	9582296	26509949	26457102	2830.640193	0.006345	4.193358	2.667574
P097_Germline_B_v1	29.21	200.9	151	121246	27930000	27898752	31248	9217783	0.33	1	1340.1174	0.005525	1772645815	471918684	1601585455	0.583587	0.416413	0.78975	3172.282021	0.420314	0.259861	2556.798009	8433842	18712217	18680969	1961.278503	0.005076	1.7843	1.289633
P097_Plasma_B_v1	29.5	188.5	151	273570	63149744	63052008	97736	25680885	0.41	1	2496.994007	0.004144	4274232871	1045127546	3759060487	0.585935	0.414065	0.803524	7649.058811	0.448239	0.234807	2611.851783	13675748	37468859	37371123	4006.905689	0.003807	3.210083	2.489125
P097_Plasma_EoT_v1	29.31	209.8	151	217101	49512494	49448916	63578	20113342	0.41	1	1895.131759	0.005525	3160083850	865890329	3196135268	0.557451	0.442549	0.784924	5655.205962	0.422675	0.213661	2427.365656	9714128	29399152	29335574	2858.689573	0.005076	2.236633	3.355965
P098_Biopsy_B_v1	29.14	160.2	151	308748	61167696	61102368	65328	33099023	0.54	1	1747.875736	0.004834	4002576084	832077178	2946206795	0.621352	0.378648	0.827893	7162.90871	0.433352	0.172142	2853.728509	8851402	28068673	28003345	2845.348176	0.004442	2.611228	4.438173
P098_Germline_B_v1	29.21	205.1	151	97938	30192706	30166269	26437	9981341	0.33	1	1458.788381	0.006215	1914978487	516294045	1737109785	0.583265	0.416735	0.787645	3426.996963	0.420034	0.258589	2548.572642	9054669	20211365	20184928	2109.78922	0.005711	2.825921	0.923008
P098_Plasma_B_v1	29.52	194.6	151	271493	59863498	59786099	77399	21985972	0.37	1	2498.28266	0.002762	3944793886	1012991673	3737348922	0.570179	0.429821	0.795677	7059.503153	0.436401	0.244588	2516.799826	14420921	37877526	37800127	3956.613538	0.002538	3.255426	2.838009
P098_Plasma_EoT_v1	29.38	188.1	151	207771	57392508	57316749	75759	24855583	0.43	1	2011.26024	0.006215	3823787429	939377933	3630813921	0.56745	0.43255	0.802783	6842.953065	0.441227	0.210473	2527.123756	10316456	32536925	32461166	3264.208294	0.005711	2.756726	2.783745
P099_Biopsy_B_v1	29.02	152.8	151	204688	34938660	34858222	80438	11358796	0.33	1	1275.858391	0.006215	2015257869	404144187	1934768631	0.555652	0.444348	0.832957	3606.454403	0.381986	0.224532	2567.590961	8855383	23579864	23499426	2119.876009	0.005711	2.464014	2.35629
P099_Germline_B_v1	29.28	207.7	151	75718	17619260	17598200	21060	4093282	0.23	1	1010.029938	0.005525	1135954652	313008192	992517304	0.593477	0.406523	0.783978	2032.875653	0.426969	0.305344	2581.121565	8271989	13525978	13504918	1453.795042	0.005076	1.333089	2.214048
P099_Plasma_B_v1	29.47	171.6	151	1011012	62439416	62324776	114640	29493409	0.47	1	1938.754846	0.005525	4162495136	940061278	3805410335	0.572808	0.427192	0.815767	7449.095792	0.441487	0.192668	2592.243618	9889336	32946007	32831367	3250.834951	0.005076	2.952069	3.484205
P099_Plasma_EoT_v1	29.36	199.6	151	258267	56868350	56796150	72200	24110804	0.42	1	1995.17302	0.004834	3617880593	944499045	3630164078	0.556894	0.443106	0.792981	6474.46741	0.421315	0.201944	2449.830988	10223587	32757546	32685346	3103.333972	0.004442	2.548573	3.663757
P100_Biopsy_B_v1	29.13	139	136	127841	21537540	21470632	66908	7601158	0.35	1	613.848466	0.006906	1185872056	210875752	1170120334	0.544145	0.455855	0.849024	2122.206574	0.402204	0.204932	2562.919337	4203978	13936382	13869474	1081.312934	0.006345	7.795402	0.695935
P100_Germline_B_v1	28.94	227.7	146	43913	16144390	16113315	31075	2090631	0.13	1	1029.323231	0.004834	974706079	292678017	996716003	0.559774	0.440226	0.769069	1744.309294	0.4114	0.334901	2388.244098	13555330	14053759	14022684	1419.961406	0.004442	3.337519	0.844656
P100_Plasma_B_v1	29.49	169.3	151	266360	70952922	70879159	73763	25431442	0.36	1	2515.099817	0.004834	4234099082	1084885636	4611666643	0.535613	0.464387	0.796035	7577.236399	0.395197	0.223468	2365.287538	16161828	45521480	45447717	4284.629504	0.004442	2.006911	10.317993
P100_Plasma_EoT_v1	29.35	198.4	151	346796	58641264	58568504	72760	21817305	0.37	1	2404.348428	0.004834	3776522590	979815930	3744165702	0.559536	0.440464	0.793998	6758.369107	0.426493	0.236216	2464.609179	13593450	36823959	36751199	3743.169373	0.004442	2.427395	3.080608
P101_Biopsy_B_v1	29.14	178.4	142	81071	17813950	17772174	41776	3857059	0.22	1	875.007357	0.006906	1061169412	250948702	1029829461	0.560268	0.439732	0.808745	1899.041883	0.417537	0.300327	2513.669735	8115550	13956891	13915115	1365.947191	0.006345	2.998974	1.849753
P101_Germline_B_v1	28.91	228.2	146	59890	18680104	18643282	36822	3334142	0.18	1	1076.06906	0.006215	1118299909	342217008	1153634133	0.558696	0.441304	0.765688	2001.281173	0.408185	0.303297	2373.166852	10059701	15345962	15309140	1487.031112	0.005711	1.885736	1.319773
P101_Plasma_B_v1	29.44	169	151	205391	48634980	48584402	50578	17490046	0.36	1	1675.257733	0.006215	2830637157	732128446	3144881289	0.53115	0.46885	0.794506	5065.636511	0.385442	0.215425	2341.071475	10796305	31144934	31094356	2831.207406	0.005711	0.423787	14.397835
P101_Plasma_EoT_v1	29.4	185.3	151	294837	63086568	62993435	93133	24825235	0.39	1	2341.393196	0.004144	4045937661	984551614	4134942866	0.548855	0.451145	0.804283	7240.507489	0.424723	0.223869	2448.876608	12986608	38261333	38168200	3816.441377	0.003807	2.665797	3.446219
P102_Biopsy_B_v1	28.98	175.6	142	131337	16649542	16592205	57337	3876629	0.23	1	750.742582	0.006906	963463338	214621600	974391896	0.547316	0.452684	0.817822	1724.18957	0.406305	0.277502	2483.118065	6387982	12772913	12715576	1177.602761	0.006345	3.277036	2.560456
P102_Germline_B_v1	29.07	213.7	147	46267	16445074	16421738	23336	2228964	0.14	1	1035.652509	0.006215	1035949714	289350583	1007249956	0.568177	0.431823	0.781672	1853.909351	0.427316	0.34521	2463.816322	13116760	14216110	14192774	1497.692762	0.005711	1.725725	1.637742
P102_Plasma_B_v1	29.43	191.9	151	189580	50900140	50839998	60142	20178045	0.4	1	1874.569231	0.006215	3281260920	863886417	3177448443	0.566076	0.433924	0.791591	5872.061375	0.426918	0.217847	2485.858289	10259012	30722095	30661953	2996.379195	0.005711	1.355441	5.517639
P102_Plasma_EoT_v1	29.37	194.3	151	309827	70799480	70708681	90799	27848985	0.39	1	2688.401559	0.004144	4518884829	1155809481	4635092968	0.550418	0.449582	0.796322	8086.881754	0.422692	0.221853	2431.544547	14578966	42950495	42859696	4244.4501	0.003807	2.400754	3.057918
P103_Biopsy_B_v1	29.08	136.2	136	197760	20343030	20304719	38311	5346388	0.26	1	600.5192	0.005525	966164948	177220126	1228452106	0.482067	0.517933	0.845004	1729.024302	0.347772	0.212354	2259.784716	5006209	14996642	14958331	1055.761496	0.005076	10.361982	0.684054
P103_Germline_B_v1	28.94	220.8	146	82467	24651664	24601002	50662	3559518	0.14	1	1516.150807	0.006906	1509249235	439381140	1493827521	0.566058	0.433942	0.774518	2700.914177	0.417983	0.330063	2432.164748	17782121	21092146	21041484	2132.791448	0.006345	2.572016	0.980369
P103_Plasma_B_v1	29.5	171.3	151	217115	65164668	65090011	74657	22943697	0.35	1	2412.623871	0.004144	3961687164	1036459205	4269363485	0.539319	0.460681	0.792631	7089.734935	0.402616	0.233867	2371.470814	15788410	42220971	42146314	4118.199649	0.003807	1.37133	8.79266
P103_Plasma_C3_v1	29.44	169.5	151	212643	33167410	33126277	41133	11381016	0.34	1	1282.518196	0.006906	2090029800	503984383	2133889381	0.548661	0.451339	0.805713	3740.264356	0.417315	0.24603	2452.361735	8465778	21786394	21745261	2205.093552	0.006345	1.412782	11.184295
P104_Biopsy_B_v1	28.89	199.2	144	238532	24009812	23819763	190049	5408966	0.23	0.99	1142.637355	0.005525	1351071110	347310853	1498098595	0.531329	0.468671	0.795505	2417.842614	0.389685	0.270131	2344.805383	9320641	18600846	18410797	1676.058183	0.005076	5.371514	0.268135
P104_Germline_B_v1	28.94	226.8	146	81175	21059022	21015333	43689	3816792	0.18	1	1202.743379	0.006906	1259017100	381726305	1309833208	0.556076	0.443924	0.767346	2253.105091	0.407496	0.301393	2367.147909	11038474	17242230	17198541	1666.449743	0.006345	2.477598	0.976641
P104_Plasma_B_v1	29.41	192.1	151	660374	88595554	88474201	121353	40491812	0.46	1	2585.841476	0.004834	5190567538	1331972141	6376922746	0.505644	0.494356	0.795789	9288.908105	0.387995	0.171562	2232.255475	12464805	48103742	47982389	4107.330534	0.004442	1.567029	4.337285
P104_Plasma_EoT_v1	29.52	181.9	151	276749	66897120	66803944	93176	23793854	0.36	1	2772.225288	0.003453	4386118007	1056702954	4218381874	0.563369	0.436631	0.805854	7849.285614	0.434206	0.252558	2518.545343	17063317	43103266	43010090	4565.580688	0.003173	2.71414	3.218257
P105_Biopsy_B_v1	28.97	192.8	144	193769	36125662	36019236	106426	12029942	0.33	1	1442.808095	0.005525	2208285706	539657031	2123140203	0.564134	0.435866	0.803614	3951.892128	0.42298	0.233065	2514.956045	8602801	24095720	23989294	2177.524659	0.005076	2.779066	2.941599
P105_Germline_B_v1	28.94	221.2	146	87374	22490548	22442354	48194	4075640	0.18	1	1275.031706	0.005525	1350906320	400487761	1392799969	0.557025	0.442975	0.771332	2417.54771	0.409749	0.303401	2383.507672	11938287	18414908	18366714	1790.084976	0.005076	2.285895	1.046577
P105_Plasma_B_v1	29.43	150.7	151	537063	154814416	154565997	248419	83539927	0.54	1	3160.014705	0.003453	9503827547	1944555310	10191218484	0.529048	0.470952	0.830146	17007.808893	0.406546	0.140327	2436.407646	16692756	71274489	71026070	5870.571891	0.003173	13.834041	1.180121
P105_Plasma_EoT_v1	29.53	196.5	151	266542	55868484	55802516	65968	18058348	0.32	1	2501.354173	0.004144	3539396539	944778859	3596942803	0.554895	0.445105	0.789308	6334.014336	0.419552	0.259614	2429.732288	16243981	37810136	37744168	3919.417223	0.003807	2.332296	3.665324
P106_Biopsy_B_v1	28.94	182.5	143	148845	19061988	18941237	120751	4486235	0.24	0.99	929.89499	0.006215	1165161748	266887659	1061698084	0.574256	0.425744	0.813632	2085.143932	0.426159	0.291448	2591.996463	7640741	14575753	14455002	1426.017822	0.005711	8.499154	1.970181
P106_Germline_B_v1	29.01	216.1	147	78352	20649584	20610400	39184	2960308	0.14	1	1280.643454	0.006906	1282612091	364424366	1267382513	0.565134	0.434866	0.778739	2295.330089	0.422038	0.336632	2441.428482	15538454	17689276	17650092	1830.836388	0.006345	2.110255	1.399768
P106_Plasma_B_v1	29.4	191.4	151	416983	90135724	90027108	108616	47149235	0.52	1	2071.963722	0.003453	5322933032	1362124389	6306158742	0.514583	0.485417	0.796243	9525.786038	0.39109	0.135182	2273.012664	9348539	42986489	42877873	3292.627101	0.003173	1.652909	2.952293
P106_Plasma_EoT_v1	29.38	194.1	151	253088	69145904	69037624	108280	25150634	0.36	1	2863.128125	0.004144	4454234433	1140667949	4434610511	0.557844	0.442156	0.796124	7971.185044	0.426609	0.241911	2463.734427	16822833	43995270	43886990	4520.104767	0.003807	2.62675	2.916247
P107_Biopsy_B_v1	28.93	180.2	142	177356	18016026	17886561	129465	4234644	0.24	0.99	761.679335	0.006906	981827457	241123800	1104702016	0.525401	0.474599	0.802834	1757.053532	0.381753	0.25535	2340.009103	6148061	13781382	13651917	1175.269132	0.006345	6.923103	0.857697
P107_Germline_B_v1	28.95	228.9	146	70761	17866864	17830203	36661	2605382	0.15	1	1108.821424	0.006906	1075897952	327995675	1102063813	0.560222	0.439778	0.766367	1925.399705	0.410174	0.324909	2381.760301	12924116	15261482	15224821	1525.158172	0.006345	2.335012	1.101598
P107_Plasma_B_v1	29.38	209.4	151	586559	98167666	98001535	166131	53436258	0.54	1	2065.78667	0.003453	5506722529	1561137155	7095700443	0.499017	0.500983	0.779122	9854.691064	0.371491	0.117389	2156.857364	8888616	44731408	44565277	3114.026509	0.003173	1.309708	4.393674
P107_Plasma_EoT_v1	29.52	207.3	151	181850	44066434	44025002	41432	14575292	0.33	1	2050.672492	0.004834	2796061753	761132200	2836018818	0.556402	0.443598	0.78603	5003.761244	0.420206	0.261333	2426.209298	12996526	29491142	29449710	3111.919154	0.004442	3.084383	3.420414
P108_Biopsy_B_v1	29	164.3	141	118957	17763450	17520336	243114	4506969	0.25	0.99	706.624009	0.006215	999732226	213207436	1043188617	0.53762	0.46238	0.824223	1789.095452	0.39909	0.25783	2458.218964	5603620	13256481	13013367	1155.836045	0.005711	5.486975	1.123414
P108_Germline_B_v1	29.12	203.3	145	95214	23121954	23091846	30108	4043415	0.17	1	1309.641731	0.006906	1422286170	389553955	1395258460	0.564947	0.435053	0.784995	2545.28728	0.421776	0.319562	2460.227899	13334348	19078539	19048431	1928.458	0.006345	1.752397	1.341202
P108_Plasma_B_v1	29.53	184.9	151	132112	49325878	49279613	46265	14418819	0.29	1	2233.598733	0.004834	3063619024	826301667	3182064340	0.550047	0.449953	0.787579	5482.574955	0.411323	0.272474	2403.223085	16678747	34907059	34860794	3631.83425	0.004442	1.521506	8.63972
P108_Plasma_EoT_v1	29.51	202.1	151	339883	67525090	67456043	69047	28474391	0.42	1	2543.016537	0.005525	4375354318	1181790593	4201230442	0.569474	0.430526	0.787339	7830.023189	0.429112	0.213918	2487.346972	13056399	39050699	38981652	3903.360075	0.005076	1.813042	3.780659
P109_Biopsy_B_v1	29.24	203.3	145	139120	35381832	35345496	36336	8968655	0.25	1	1972.369989	0.004834	2318379328	602302399	1975824484	0.596483	0.403517	0.79378	4148.912884	0.44941	0.312668	2626.629685	15250206	26413177	26376841	2886.520616	0.004442	9.061773	0.147041
P109_Germline_B_v1	29.17	230.1	147	43334	15080094	15055606	24488	2392706	0.16	1	1019.931241	0.003453	976043474	288764524	868319835	0.592936	0.407064	0.771693	1746.702662	0.43972	0.350954	2538.358401	11476848	12687388	12662900	1394.095277	0.003173	5.702381	0.435007
P109_Plasma_B_v1	29.39	184	151	197803	45818944	45756858	62086	15708173	0.34	1	1968.621002	0.005525	3018155201	771790836	2778329964	0.577008	0.422992	0.796358	5401.214049	0.436234	0.257339	2549.123267	12488455	30110771	30048685	3186.236396	0.005076	2.620856	3.153239
P109_Plasma_EoT_v1	29.53	197.6	151	300741	70183516	70081394	102122	29960979	0.43	1	2564.800176	0.005525	4585355504	1189558165	4395977082	0.567788	0.432212	0.794013	8205.835989	0.432674	0.211901	2501.00572	13243701	40222537	40120415	4018.79193	0.005076	2.453023	3.193908
P110_Biopsy_B_v1	29.32	156	140	92322	28391750	28358138	33612	7302975	0.26	1	1315.862097	0.006215	1809709430	360177817	1454197623	0.598741	0.401259	0.834011	3238.610127	0.453472	0.310204	2770.200173	11769981	21088775	21055163	2215.414863	0.005711	14.863561	0.34289
P110_Germline_B_v1	29.19	227.7	146	43985	16586710	16574491	12219	2453375	0.15	1	1142.68331	0.006906	1079918908	311334933	944190031	0.595713	0.404287	0.77622	1932.595506	0.443505	0.360612	2565.206744	14069963	14133335	14121116	1571.385601	0.006345	7.072241	0.365811
P110_Plasma_B_v1	29.38	169.9	151	275088	54062970	53988790	74180	21902273	0.41	1	1908.41303	0.006215	3519868759	868311115	3271264563	0.572911	0.427089	0.802125	6299.067916	0.431171	0.221987	2549.352343	11085324	32160697	32086517	3243.054462	0.005711	2.416578	4.71505
P110_Plasma_EoT_v1	29.54	193.3	151	276998	63808506	63737259	71247	23652352	0.37	1	2858.209153	0.006215	4417428505	1111300582	3754995555	0.595529	0.404471	0.798995	7905.318088	0.458473	0.263757	2639.659693	16887045	40156154	40084907	4547.885807	0.005711	3.366528	2.910105
P111_Biopsy_B_v1	29.32	174.3	142	123894	40113424	40077527	35897	10422696	0.26	1	1963.150913	0.006215	2561110275	567898382	2186931827	0.588609	0.411391	0.818505	4583.298034	0.44675	0.304572	2672.691489	16119386	29690728	29654831	3124.662842	0.005711	12.018104	0.536369
P111_Germline_B_v1	29.19	232	147	68785	26586596	26561852	24744	4169655	0.16	1	1809.261944	0.006215	1721726425	508161994	1531962400	0.592764	0.407236	0.772113	3081.157971	0.440021	0.352197	2539.003141	20540793	22416941	22392197	2466.185253	0.005711	6.858672	0.486422
P111_Plasma_B_v1	28.94	185.6	151	527260	78559816	78353736	206080	47666949	0.61	1	1559.324854	0.004834	5294443254	1308937360	4398299193	0.600216	0.399784	0.801778	9474.801454	0.446316	0.116481	2669.696911	6883328	30892867	30686787	2472.764456	0.004442	0.774759	4.815406
P111_Plasma_EoT_v1	28.96	188.2	151	269138	57197510	57074146	123364	19356352	0.34	1	2619.891439	0.006215	3900858398	939085360	3301617650	0.594474	0.405526	0.805972	6980.877317	0.451654	0.268757	2657.98879	16558314	37841158	37717794	4153.973298	0.005711	4.35629	2.305238
P112_Germline_B_v1	28.57	263.8	151	1258233	164829448	164628462	200986	81049079	0.49	1	5724.892747	0.002762	9579139369	3286674830	10358592577	0.553978	0.446022	0.744542	17142.585021	0.384871	0.178105	2288.139638	26958372	83780369	83579383	7932.996058	0.002538	2.179307	2.168794
P112_Plasma_B_v1	28.69	193.1	151	2618481	135475380	135080396	394984	74458463	0.55	1	3611.989955	0.002762	9295531128	2261916741	7977239167	0.591637	0.408363	0.804289	16635.046901	0.454398	0.161866	2639.784132	16880744	61016917	60621933	5925.747461	0.002538	3.265753	3.414158
P112_Plasma_EoT_v1	28.69	205.3	151	1560405	120684744	120394259	290485	63421976	0.53	1	3656.503295	0.002762	8414354732	2141587336	6996939396	0.601379	0.398621	0.79712	15058.115957	0.461734	0.17967	2659.33506	17096417	57262768	56972283	5859.420682	0.002538	3.985068	3.138799
P113_Germline_B_v1	27.99	389.6	151	795658	42932242	42823907	108335	30533150	0.71	1	492.144911	0.005525	2145381065	1063124631	3034528517	0.513934	0.486066	0.668654	3839.319577	0.330936	0.050731	1906.379637	1987740	12399092	12290757	588.546706	0.005076	0.312551	8.283768
P113_Plasma_B_v1	28.74	164.5	151	1714508	115705796	115426838	278958	60635048	0.52	1	3074.701279	0.003453	7924489051	1722213050	6731163792	0.589008	0.410992	0.821471	14181.464751	0.453565	0.173942	2684.19845	15850515	55070748	54791790	5438.600048	0.003173	4.002488	3.057697
P113_Plasma_EoT_v1	28.6	261.4	151	1157446	129341444	129190260	151184	80390719	0.62	1	2977.968276	0.002762	8278281313	2735948430	7896334137	0.582438	0.417562	0.751599	14814.602416	0.423863	0.120297	2428.490248	11936206	48950725	48799541	4204.552658	0.002538	5.811251	2.345794
P114_Biopsy_B_v1	28.71	205.9	151	513611	123094626	122921302	173324	59056201	0.48	1	4461.812014	0.002762	8450433120	2520810352	5347352044	0.672315	0.327685	0.770235	15122.680926	0.454635	0.208899	2872.743517	24399790	64038425	63865101	6948.688108	0.002538	6.389524	11.124706
P114_Germline_B_v1	28.73	225.1	151	568758	150212298	150120796	91502	69940111	0.47	1	5379.80135	0.002762	9055440306	2701222711	9036661328	0.565406	0.434594	0.770239	16205.386451	0.399234	0.192944	2415.940901	27357755	80272187	80180685	7831.815507	0.002538	3.968554	1.365043
P114_Plasma_B_v1	28.61	244	151	980800	128678476	128532542	145934	77593002	0.6	1	3340.84867	0.002762	8423741356	2796038717	7372498134	0.603465	0.396535	0.750794	15074.914022	0.433533	0.140585	2513.466357	14231612	51085474	50939540	4888.469085	0.002538	6.092388	7.364139
P114_Plasma_EoT_v1	28.66	236.1	151	2094930	121310468	120998690	311778	69734136	0.57	1	3270.930536	0.003453	8012055591	2436027583	7229192351	0.591046	0.408954	0.766845	14338.171611	0.43739	0.149649	2514.370572	14241568	51576332	51264554	4905.672841	0.003173	2.576654	4.062686
P115_Biopsy_B_v1	29.21	194.7	151	307791	40321738	40255141	66597	15635027	0.39	1	1659.600071	0.004834	2522562688	665691050	2310740044	0.579789	0.420211	0.791205	4514.314249	0.41431	0.227066	2544.833665	9347778	24686711	24620114	2474.105574	0.004442	1.06922	5.436545
P115_Germline_B_v1	29.32	221.2	151	187048	23399000	23363930	35070	6153519	0.26	1	1268.118588	0.005525	1449269982	428858314	1426512692	0.568331	0.431669	0.771657	2593.576826	0.410181	0.281027	2432.90793	9123145	17245481	17210411	1776.936815	0.005076	1.164577	1.997576
P115_Plasma_B_v1	29.44	186.5	151	245300	65705170	65637773	67397	29466656	0.45	1	2239.901983	0.005525	4123994100	1127380392	4280412619	0.550933	0.449067	0.785317	7380.195314	0.415663	0.20245	2400.183045	11593846	36238514	36171117	3594.55065	0.005076	2.269509	4.679024
P115_Plasma_EoT_v1	29.45	199.1	151	325779	69899090	69811857	87233	30195141	0.43	1	2645.833129	0.004144	4576372109	1186989962	4317450146	0.571716	0.428284	0.794046	8189.759533	0.433584	0.218683	2518.410187	13736546	39703949	39616716	4130.607822	0.003807	3.089561	2.710136
P116_Biopsy_B_v1	28.71	218.8	151	1275345	133847824	133620417	227407	59656528	0.45	1	5402.203718	0.002762	8866155316	2402767789	6884550842	0.620758	0.379242	0.786779	15866.646831	0.438679	0.221512	2709.419492	28155069	74191296	73963889	8011.910183	0.002538	5.331716	5.184329
P116_Germline_B_v1	28.58	236	151	886631	121174434	121014569	159865	58618152	0.48	1	3854.151828	0.004144	6926034653	2170275878	7400299090	0.551405	0.448595	0.761411	12394.656067	0.378527	0.174247	2329.113352	19661297	62556282	62396417	5705.627416	0.003807	2.058943	0.878966
P116_Plasma_B_v1	28.76	220.8	151	664253	144921430	144812636	108794	84264433	0.58	1	3799.694784	0.003453	9407902266	2875988355	8913391779	0.579503	0.420497	0.765873	16836.143442	0.429916	0.15196	2462.143004	16695701	60656997	60548203	5950.989957	0.003173	2.934332	5.537377
P116_Plasma_EoT_v1	28.76	213.7	151	741737	175493324	175371725	121599	107751184	0.61	1	4079.235274	0.002762	11802404313	3311857086	10411138342	0.592126	0.407874	0.780879	21121.283614	0.445382	0.138797	2565.06632	18037443	67742140	67620541	6582.164539	0.002538	3.424716	2.662916
P117_Biopsy_B_v1	29.2	188.4	151	142237	32783508	32752601	30907	12730015	0.39	1	1437.743436	0.006215	2089926221	518077432	1802480191	0.591319	0.408681	0.801351	3740.078994	0.422181	0.243355	2628.726368	8403165	20053493	20022586	2155.869975	0.005711	1.52563	6.781338
P117_Germline_B_v1	29.31	208.8	151	178339	25922962	25895332	27630	10227550	0.39	1	1139.831624	0.006215	1625796411	464601738	1522637921	0.578571	0.421429	0.777745	2909.48405	0.415341	0.231939	2496.28706	6190797	15695412	15667782	1624.745556	0.005711	1.535278	1.906027
P117_Plasma_B_v1	29.42	182.7	151	242236	63647232	63569778	77454	23247687	0.37	1	2609.371389	0.004144	4091442528	1032790453	3909800079	0.567214	0.432786	0.79845	7321.941846	0.425716	0.246613	2512.438511	16158332	40399545	40322091	4241.532264	0.003807	1.499463	3.457563
P117_Plasma_EoT_v1	29.45	201.3	151	347007	64935676	64844555	91121	23640473	0.36	1	2876.152398	0.002762	4300777271	1157051004	4004649321	0.576786	0.423214	0.788002	7696.561996	0.438618	0.252371	2521.405813	16626967	41295203	41204082	4428.428032	0.002538	2.21084	3.146398
P118_Biopsy_B_v1	29.11	168	151	113869	30693248	30663457	29791	12428483	0.4	1	1208.4313	0.005525	1938971870	441851455	1598257043	0.598335	0.401665	0.814412	3469.934913	0.418362	0.23165	2703.270218	7337456	18264765	18234974	1921.328834	0.005076	0.97343	6.029512
P118_Germline_B_v1	29.35	199.3	151	70464	20782500	20756066	26434	5130953	0.25	1	1218.180307	0.006215	1385174074	356235206	1109789920	0.610764	0.389236	0.795433	2478.872414	0.441397	0.317688	2695.115961	10069034	15651547	15625113	1784.12602	0.005711	5.132414	0.319995
P118_Plasma_B_v1	29.41	193.5	151	284840	52000536	51939730	60806	19054573	0.37	1	2138.638429	0.004144	3403815378	865892670	3264482536	0.566711	0.433289	0.797201	6091.381727	0.433492	0.240677	2506.2827	12268952	32945963	32885157	3381.972333	0.003807	2.725228	2.666052
P118_Plasma_EoT_v1	29.37	179.4	151	229372	60150060	60070625	79435	21044949	0.35	1	2525.862045	0.006215	4019116565	972985950	3835523067	0.565509	0.434491	0.805095	7192.509136	0.442504	0.260144	2525.732541	15831206	39105111	39025676	4228.409947	0.005711	1.668922	3.662759
P119_Biopsy_B_v1	29.34	175.8	151	158981	26544414	26485768	58646	10772845	0.41	1	1057.717152	0.006215	1712225597	393760534	1363548893	0.606994	0.393006	0.813028	3064.15553	0.42718	0.227737	2737.728465	5999472	15771569	15712923	1633.550772	0.005711	6.581364	1.236248
P119_Germline_B_v1	29.39	206.8	151	123606	32703322	32672726	30596	12887811	0.39	1	1365.472621	0.004144	2017644238	562153762	1958775937	0.568416	0.431584	0.782094	3610.724989	0.408579	0.222162	2466.186061	7400382	19815511	19784915	1963.311853	0.003807	1.279393	2.393094
P119_Plasma_B_v1	29.38	202.1	151	382143	57686818	57619610	67208	23651700	0.41	1	2324.871713	0.004144	3926228803	1018195974	3437672861	0.589879	0.410121	0.794072	7026.279551	0.450736	0.229763	2598.504969	12157809	34035118	33967910	3581.651244	0.003807	2.299426	3.099887
P119_Plasma_EoT_v1	29.39	193.4	151	374359	65213480	65108060	105420	19802350	0.3	1	3127.541439	0.003453	4350123128	1064537890	4015053645	0.574213	0.425787	0.803397	7784.870091	0.441761	0.281802	2559.19666	21537200	45411130	45305710	4966.016654	0.003173	4.531915	2.998057
P120_Biopsy_B_v1	29	164.1	151	208698	38522560	38464349	58211	15115189	0.39	1	1440.941694	0.005525	2423680819	537069865	1992908486	0.59769	0.40231	0.818603	4337.357763	0.416661	0.224647	2714.250746	9128103	23407371	23349160	2338.528683	0.005076	12.926291	1.399594
P120_Germline_B_v1	29.15	180.8	151	113820	17774488	17754205	20283	5395585	0.3	1	849.726168	0.005525	1129445516	275466418	976340562	0.589989	0.410011	0.803926	2021.227068	0.420815	0.272371	2631.240223	6217152	12378903	12358620	1308.231233	0.005076	1.798828	2.541499
P120_Plasma_B_v1	29.4	186.4	151	634339	73485610	73380901	104709	26128123	0.36	1	3014.144553	0.003453	4805802668	1157057664	4622322171	0.563321	0.436679	0.805956	8600.342646	0.433099	0.244738	2518.652467	18122281	47357487	47252778	4859.934471	0.003173	4.039668	3.438971
P120_Plasma_EoT_v1	29.41	191.5	151	285346	47757136	47682912	74224	14885535	0.31	1	2291.543861	0.004834	3262682604	781177639	2896112785	0.582691	0.417309	0.806824	5838.814092	0.452439	0.284257	2608.060772	15488845	32871601	32797377	3668.390984	0.004442	4.802428	3.193411
P121_Biopsy_B_v1	29.04	158.2	151	323011	56673918	56583725	90193	32221047	0.57	1	1345.791524	0.006215	3588908094	777265252	2857874384	0.604394	0.395606	0.82198	6422.61896	0.419375	0.145824	2756.020175	6855430	24452871	24362678	2233.261917	0.005711	0.894001	6.194468
P121_Germline_B_v1	29.24	200.5	151	176027	24847090	24808060	39030	7906254	0.32	1	1226.903182	0.005525	1587399499	418874915	1442652875	0.58171	0.41829	0.791218	2840.769909	0.423091	0.268195	2553.305981	8046341	16940836	16901806	1800.745671	0.005076	1.559935	2.333926
P121_Plasma_B_v1	29.47	189.6	151	302658	73310568	73226556	84012	31072303	0.42	1	2827.68509	0.002762	4879319582	1235453903	4409820574	0.580999	0.419001	0.797956	8731.906652	0.440774	0.227939	2571.902926	15407832	42238265	42154253	4515.564371	0.002538	4.642586	2.430265
P121_Plasma_EoT_v1	29.41	178.5	151	181719	54346786	54250106	96680	14418695	0.27	1	2553.665702	0.004834	3613785693	845882252	3434859917	0.564906	0.435094	0.810326	6467.139281	0.440364	0.290526	2539.433793	19397008	39928091	39831411	4266.639664	0.004442	3.85151	3.626327
P122_Germline_B_v1	28.32	292.6	151	1294461	134284970	134079679	205291	69509581	0.52	1	4391.943054	0.003453	7643574300	2847686049	8443584092	0.554072	0.445928	0.728566	13678.746832	0.376957	0.164099	2239.419276	20163090	64775389	64570098	5954.710313	0.003173	2.277406	1.367955
P122_Plasma_B_v1	28.3	262.3	151	1951547	155819768	155662766	157002	112654565	0.72	1	1984.964781	0.001381	9665069152	3178519635	9669241113	0.570501	0.429499	0.752521	17296.362783	0.410776	0.068002	2381.636831	8197448	43165203	43008201	2863.33163	0.001269	2.33777	2.673041
P122_Plasma_EoT_v1	28.41	253.5	151	2344050	146792266	146644455	147811	92237727	0.63	1	3074.643415	0.001381	8974171211	2965394142	9384591480	0.559908	0.440092	0.751633	16059.949339	0.404869	0.113514	2334.657326	12819144	54554539	54406728	4502.747647	0.001269	2.150258	3.643557
P123_Biopsy_B_v1	28.83	143.4	151	165856	29817394	29761401	55993	16373707	0.55	1	729.277062	0.006906	1895604957	357369897	1362726562	0.623109	0.376891	0.841379	3392.326585	0.421019	0.156566	2908.412072	4035939	13443687	13387694	1261.522647	0.006345	2.055284	4.918011
P123_Germline_B_v1	29.23	203.9	151	234783	32676310	32635386	40924	11173228	0.34	1	1510.568168	0.005525	2047429253	560593432	1914861410	0.576628	0.423372	0.78505	3664.027497	0.414953	0.247654	2511.274043	9072236	21503082	21462158	2186.780455	0.005076	1.305076	2.198052
P123_Plasma_B_v1	29.46	189.3	151	272927	59078368	59010848	67520	25341685	0.43	1	2332.08789	0.002762	4055310916	993783900	3498942565	0.590673	0.409327	0.803176	7257.281629	0.454589	0.23488	2631.833473	12499886	33736683	33669163	3749.735802	0.002538	1.909604	3.574254
P123_Plasma_EoT_v1	29.5	187.8	151	393101	88183140	88071916	111224	40899327	0.46	1	3059.965483	0.003453	5916229453	1452907318	5550372301	0.570388	0.429612	0.802839	10587.534276	0.444306	0.210071	2540.385704	15470844	47283813	47172589	5005.859513	0.003173	2.575055	3.253402
P124_Biopsy_B_v1	28.48	137.4	151	189933	83597440	83523011	74429	35447678	0.42	1	2738.293071	0.004144	5489108342	963341734	3389978611	0.655575	0.344425	0.850701	9823.169161	0.434842	0.216743	3093.856656	18736050	48149762	48075333	4896.257022	0.003807	4.901033	3.949759
P124_Germline_B_v1	28.72	219.8	151	404045	108926934	108861380	65554	46995821	0.43	1	4265.327125	0.004834	6741086383	1970379653	6234874918	0.582849	0.417151	0.773818	12063.677331	0.409843	0.214087	2502.048187	23375352	61931113	61865559	6301.617126	0.004442	3.425246	0.819989
P124_Plasma_B_v1	28.68	192.9	151	1024410	144449136	144299328	149808	87722475	0.61	1	3077.339967	0.003453	9713570526	2524432769	8592733058	0.587497	0.412503	0.793722	17383.159612	0.445335	0.131065	2586.871986	13963547	56726661	56576853	5115.978212	0.003173	2.81789	3.355459
P124_Plasma_PD_v1	28.64	193.5	151	1115345	157740994	157572640	168354	93197449	0.59	1	3713.761795	0.003453	10723404851	2680710538	9177709119	0.59358	0.40642	0.800008	19190.333525	0.450206	0.144785	2634.355229	17235698	64543545	64375191	6171.570627	0.003173	3.670311	2.751202
P125_Biopsy_B_v1	29.07	154.5	151	299886	27043020	26979476	63544	13273152	0.49	1	703.574938	0.007597	1488127953	285287549	1565329743	0.531162	0.468838	0.839131	2663.116066	0.364425	0.156386	2472.621574	3704850	13769868	13706324	1142.823387	0.00698	13.537908	4.429409
P125_Germline_B_v1	29.28	214.2	151	149040	28840456	28812870	27586	11567476	0.4	1	1246.395594	0.006906	1788386070	513547662	1701643958	0.574969	0.425031	0.776906	3200.450382	0.41066	0.224098	2478.070628	6608284	17272980	17245394	1746.492561	0.006345	1.390744	2.199267
P125_Plasma_B_v1	29.36	184.7	151	197682	49848640	49780700	67940	17493284	0.35	1	1985.133014	0.005525	3080053657	825080580	3180046165	0.551169	0.448831	0.788719	5511.985957	0.409193	0.237911	2411.615308	12583318	32355356	32287416	3204.752538	0.005076	1.146297	4.288193
P125_Plasma_EoT_v1	29.4	202.6	151	206592	57975122	57903054	72068	25633826	0.44	1	2156.730887	0.004834	3932260513	1065483564	3432981649	0.592801	0.407199	0.786807	7037.073747	0.449183	0.212149	2587.485851	10797613	32341296	32269228	3323.598518	0.004442	1.487484	4.475555
P126_Biopsy_B_v1	28.95	155	151	194321	44391692	44320530	71162	20512713	0.46	1	1497.03011	0.003453	2913092555	579402350	2080899796	0.626637	0.373363	0.834101	5213.196601	0.434586	0.207755	2899.580331	8662733	23878979	23807817	2492.181642	0.003173	2.601679	4.223428
P126_Germline_B_v1	29.18	188.6	151	134339	32036142	32001097	35045	12852814	0.4	1	1256.678066	0.006906	2025501395	522068169	1795094377	0.586638	0.413362	0.795072	3624.785958	0.418712	0.219647	2587.479909	7008850	19183328	19148283	1901.485277	0.006345	0.900681	2.989523
P126_Plasma_B_v1	29.44	197.3	151	239685	58908928	58845741	63187	24913633	0.42	1	2362.948875	0.004144	3969415657	1011593151	3479503334	0.588736	0.411264	0.79691	7103.565651	0.44624	0.2322	2602.738807	12623615	33995295	33932108	3696.319165	0.003807	4.466023	2.676167
P126_Plasma_EoT_v1	29.47	194.9	151	439475	81212672	81086886	125786	37038874	0.46	1	2853.373194	0.004834	5357419067	1367282134	5051554203	0.571039	0.428961	0.796678	9587.501373	0.436873	0.206633	2523.765883	14358487	44173798	44048012	4534.720603	0.004442	3.76755	3.119228
P127_Germline_B_v1	28.78	202.4	151	337773	102368094	102312822	55272	43415039	0.42	1	3967.037878	0.005525	6444317646	1759248062	5827489037	0.584672	0.415328	0.785551	11532.587521	0.416903	0.219344	2547.928767	22328978	58953055	58897783	6067.590223	0.005076	2.732215	0.7367
P127_Plasma_B_v1	28.55	178.2	151	2486453	169769904	169611887	158017	98024984	0.58	1	4108.254069	0.001381	11279057390	2748389847	9952009499	0.584978	0.415022	0.804071	20184.715225	0.439982	0.152071	2609.360771	19823208	71744920	71586903	6976.42263	0.001269	1.628965	3.288021
P127_Plasma_EoT_v1	28.59	234	151	1183505	212636334	212471152	165182	128066244	0.6	1	5300.615794	0.002762	13979976810	4286347682	12694865563	0.589975	0.410025	0.765342	25018.212161	0.435404	0.139319	2504.894666	22642359	84570090	84404908	8005.248125	0.002538	1.782502	3.65291
P128_Biopsy_B_v1	29.23	167.8	151	155278	26982154	26932897	49257	11280215	0.42	1	1020.527429	0.005525	1749410335	371546987	1373248814	0.606993	0.393007	0.824821	3130.700395	0.429376	0.222104	2777.434514	5895311	15701939	15652682	1619.424457	0.005076	6.721596	1.169084
P128_Germline_B_v1	29.3	217.4	151	149561	25205974	25181048	24926	10129845	0.4	1	1089.72137	0.005525	1560902306	457302441	1491787157	0.574988	0.425012	0.773411	2793.351204	0.410105	0.222711	2467.006363	5731675	15076129	15051203	1516.95193	0.005076	1.373201	2.261922
P128_Plasma_B_v1	29.38	182.2	151	220080	65463452	65397134	66318	24424897	0.37	1	2465.67434	0.003453	4043044079	1079577752	4292262060	0.544098	0.455902	0.789253	7235.329208	0.409009	0.227302	2382.287489	14981379	41038555	40972237	4020.953861	0.003173	3.305094	5.693212
P128_Plasma_EoT_v1	29.39	199.2	151	224121	60394892	60316462	78430	23683688	0.39	1	2532.527087	0.006215	4106998479	1106529338	3544847298	0.595262	0.404738	0.787758	7349.780382	0.450347	0.241884	2601.367214	14066665	36711204	36632774	3947.614436	0.005711	1.823745	3.935816
P129_Biopsy_B_v1	29.25	172	151	187034	42382754	42285689	97065	28334987	0.67	1	763.97085	0.006906	2814185010	626169271	2109816420	0.619865	0.380135	0.817993	5036.194165	0.43973	0.104321	2812.852551	3371987	14047767	13950702	1194.783839	0.006345	10.146763	1.284836
P129_Germline_B_v1	29.26	205.9	151	163153	24009630	23979437	30193	10056180	0.42	1	963.714708	0.004834	1478154149	416836838	1416202190	0.572299	0.427701	0.780032	2645.2672	0.407716	0.212746	2476.485962	5004919	13953450	13923257	1380.301602	0.004442	0.952509	2.469039
P129_Plasma_B_v1	29.35	158.6	151	287524	64828498	64700450	128048	20134821	0.31	1	2622.17239	0.005525	4243366074	941441774	4039902360	0.562056	0.437944	0.818423	7593.820373	0.433479	0.269334	2551.869318	19041473	44693677	44565629	4718.284437	0.005076	1.676956	3.516835
P129_Plasma_EoT_v1	29.4	193.9	151	380088	72780344	72633284	147060	26759006	0.37	1	2810.284759	0.004144	4653257976	1215297399	4763180636	0.551985	0.448015	0.792914	8327.352532	0.423415	0.225196	2428.027539	15372726	46021338	45874278	4428.9526	0.003807	1.927472	3.232783
P130_Biopsy_B_v1	29.14	151.8	151	208995	57347194	57195029	152165	18366883	0.32	1	2270.353008	0.006215	3478786970	666990475	3029984918	0.577747	0.422253	0.839116	6225.548988	0.401734	0.245043	2689.431263	16477462	38980311	38828146	3797.362514	0.005711	13.775805	0.391046
P130_Germline_B_v1	29.27	186.2	151	100655	23252148	23209019	43129	5253817	0.23	1	1223.793471	0.005525	1427282434	353492248	1352640448	0.568318	0.431682	0.801495	2554.228468	0.406509	0.294693	2526.926715	10813083	17998331	17955202	1851.653078	0.005076	4.053968	0.37162
P130_Plasma_B_v1	29.33	177.7	151	127559	31010056	30965754	44302	8344116	0.27	1	1324.614429	0.006906	1845077068	471868258	2128032656	0.52125	0.47875	0.79634	3301.903155	0.394035	0.263627	2302.743469	10353291	22665940	22621638	2209.119375	0.006345	1.642291	4.211657
P130_Plasma_EoT_v1	29.51	185	151	173269	49823800	49772045	51755	19918114	0.4	1	1994.773979	0.004144	3371618854	812926050	3084532783	0.575664	0.424336	0.805731	6033.763644	0.448151	0.243162	2573.118727	11244208	29905686	29853931	3273.84857	0.003807	4.527385	2.455704
P131_Biopsy_B_v1	29.25	173.5	151	165437	18284660	18248855	35805	6059212	0.33	1	838.544464	0.006906	1150708434	242139027	965812283	0.590525	0.409475	0.826155	2059.278648	0.416775	0.261245	2706.454084	5584280	12225448	12189643	1290.81045	0.006345	16.221684	0.985943
P131_Germline_B_v1	29.3	213.2	151	186846	30555546	30526488	29058	11857748	0.39	1	1360.881582	0.006906	1891098848	547619078	1819576796	0.572698	0.427302	0.775448	3384.262566	0.409871	0.23174	2463.650945	7426261	18697798	18668740	1913.450574	0.006345	1.683971	1.780979
P131_Plasma_B_v1	29.36	171.8	151	275916	75649586	75561339	88247	29476941	0.39	1	2794.083065	0.003453	4811203013	1235130843	4751603219	0.559953	0.440047	0.795722	8610.006967	0.421182	0.23111	2471.801279	16913261	46172645	46084398	4724.452977	0.003173	2.525975	4.324393
P131_Plasma_EoT_v1	29.43	189	151	225172	61267494	61192986	74508	23713293	0.39	1	2572.604039	0.004834	4216290142	1040681593	3653109796	0.590003	0.409997	0.802038	7545.365972	0.455747	0.249832	2625.121889	14652509	37554201	37479693	4136.226328	0.004442	6.187729	1.958298
P132_Biopsy_B_v1	28.76	119.3	151	125075	20349424	20233688	115736	10663334	0.52	0.99	261.508844	0.006906	998150666	158584108	1035982227	0.527535	0.472465	0.862904	1786.265133	0.324838	0.087468	2525.30698	1596033	9686090	9570354	480.983829	0.006345	2.74453	1.577816
P132_Germline_B_v1	29.28	195.2	151	105945	22772488	22739178	33310	5181307	0.23	1	1212.35301	0.004834	1398613563	359486004	1367676628	0.562452	0.437548	0.795526	2502.923383	0.406734	0.29229	2482.221416	10355008	17591181	17557871	1798.66616	0.004442	3.068217	0.708156
P132_Plasma_B_v1	29.33	179.6	151	182387	34474168	34419001	55167	9761463	0.28	1	1494.351378	0.005525	2155968693	514524414	2315747015	0.535573	0.464427	0.80733	3858.266928	0.414163	0.265829	2398.666796	10869315	24712705	24657538	2476.407531	0.005076	4.751738	3.000932
P132_Plasma_C3_v1	29.36	189.3	151	141459	33560358	33507484	52874	8717548	0.26	1	1581.769841	0.006906	2116400872	526448305	2279885129	0.536866	0.463134	0.800803	3787.457358	0.417633	0.282141	2385.020947	12146838	24842810	24789936	2558.697326	0.006345	3.499196	2.986621
P133_Germline_B_v1	28.78	202	151	778537	234242990	234106257	136733	100759975	0.43	1	8806.424242	0.002072	14756700865	4038897577	13232454991	0.586848	0.413152	0.785115	26408.217843	0.417201	0.213222	2555.99142	48895864	133483015	133346282	13496.636061	0.001904	2.66617	0.718337
P133_Plasma_B_v1	28.6	215.3	151	1688637	146296958	146149833	147125	95568436	0.65	1	2820.699813	0.001381	9667860286	2788203302	8861976339	0.584297	0.415703	0.776157	17301.357725	0.437641	0.111372	2515.84428	11927269	50728522	50581397	4402.899079	0.001269	1.454924	3.310402
P133_Plasma_EoT_v1	28.74	202.6	151	5359685	198265342	198041797	223545	119387945	0.6	1	4753.344332	0.002072	13262877091	3393676320	12508780142	0.571108	0.428892	0.796256	23734.90868	0.44301	0.139412	2522.733995	20242606	78877397	78653852	7469.202294	0.001904	8.079807	2.270394
P134_Biopsy_B_v1	28.8	141.5	151	237496	28743086	28701422	41664	12962188	0.45	1	751.130292	0.006906	1554648785	299596320	1532763214	0.547458	0.452542	0.838427	2782.160061	0.358197	0.166103	2546.341749	4671945	15780898	15739234	1290.146206	0.006345	5.151091	0.174674
P134_Germline_B_v1	29.3	214.3	151	166356	30698120	30668077	30043	12135465	0.4	1	1364.525829	0.006906	1915857020	554625602	1811473772	0.576952	0.423048	0.775499	3428.569163	0.413309	0.230659	2482.112814	7345852	18562655	18532612	1913.414095	0.006345	1.969956	1.869994
P134_Plasma_B_v1	29.39	183.3	151	222630	63776264	63702635	73629	21933575	0.34	1	2729.283025	0.004144	4079563033	1068184079	3967062276	0.564767	0.435233	0.792495	7300.682603	0.423621	0.258011	2482.942824	18083418	41842689	41769060	4446.55438	0.003807	2.72989	3.387435
P134_Plasma_EoT_v1	29.4	187.2	151	218864	60267844	60199886	67958	21383282	0.35	1	2547.821075	0.004834	3966959637	982180238	3718474091	0.570992	0.429008	0.801545	7099.170419	0.435908	0.252813	2538.977681	15723630	38884562	38816604	4117.297082	0.004442	3.649047	2.853647
P135_Germline_B_v1	28.41	267	151	726406	103672934	103574182	98752	49610526	0.48	1	3550.727296	0.003453	6063102945	2072827628	6161242349	0.569059	0.430941	0.745226	10850.375354	0.387305	0.181517	2352.5856	18096419	54062408	53963656	5085.22262	0.003173	1.698999	1.802381
P135_Plasma_B_v1	28.64	212.8	151	1238810	146501176	146379978	121198	87138586	0.59	1	3473.474742	0.002762	9549336470	2624300115	9056356864	0.573417	0.426583	0.784428	17089.250508	0.431673	0.139449	2495.307075	15338712	59362590	59241392	5520.57829	0.002538	2.363262	6.364185
P135_Plasma_EoT_v1	28.51	244.1	151	1654188	151463872	151322183	141689	95278705	0.63	1	3354.605506	0.002762	9802553587	3048836557	9333694098	0.579281	0.420719	0.762762	17542.401443	0.428601	0.123322	2451.200323	14052415	56185167	56043478	5047.500419	0.002538	2.512943	3.675959
P136_Biopsy_B_v1	29.28	180	151	325318	81395074	81308962	86112	44287998	0.54	1	2375.877904	0.004834	5231941621	1236232496	4364544901	0.597096	0.402904	0.808875	9362.950116	0.425684	0.16651	2679.329175	11248649	37107076	37020964	3662.39012	0.004442	1.122767	3.284493
P136_Germline_B_v1	29.24	205.6	151	82120	24999942	24978316	21626	7446734	0.3	1	1307.173707	0.005525	1592132644	421859564	1438838250	0.583287	0.416713	0.790536	2849.240225	0.421758	0.278175	2558.024237	8946473	17553208	17531582	1879.244343	0.005076	3.694556	1.223049
P136_Plasma_B_v1	29.28	176.3	151	254965	37790718	37737011	53707	10300002	0.27	1	1758.018898	0.005525	2468179042	591618982	2302012461	0.570665	0.429335	0.806648	4416.990655	0.432528	0.283946	2553.6764	13472064	27490716	27437009	2899.667832	0.005076	3.346269	3.401494
P136_Plasma_EoT_v1	29.36	200.5	151	342400	71667286	71577508	89778	31292334	0.44	1	2550.660137	0.003453	4691376888	1205105618	4559120836	0.563954	0.436046	0.795623	8395.569171	0.433513	0.204627	2489.154692	12728795	40374952	40285174	3962.878295	0.003173	2.747661	3.939773
P137_Biopsy_B_v1	29.15	178	151	179228	36768888	36700319	68569	11483626	0.31	1	1623.795344	0.004834	2277956701	523866957	2032847458	0.579527	0.420473	0.813026	4076.573575	0.410287	0.2509	2613.841151	10643482	25285262	25216693	2492.91686	0.004442	2.590251	2.462382
P137_Germline_B_v1	29.29	207.2	151	102040	24378428	24341440	36988	5721872	0.23	1	1354.645933	0.006215	1526365926	422520762	1436585145	0.575662	0.424338	0.783199	2731.545774	0.414645	0.295579	2501.152198	10919038	18656556	18619568	1947.179344	0.005711	2.376039	1.257236
P137_Plasma_B_v1	29.39	163.5	151	252435	56875446	56797991	77455	19279813	0.34	1	2287.235998	0.003453	3651145346	855525548	3405333348	0.569599	0.430401	0.810165	6533.997169	0.425135	0.255664	2560.019495	15731663	37595633	37518178	3929.355308	0.003173	2.475851	4.19281
P137_Plasma_EoT_v1	29.43	180.6	151	361793	60472652	60384912	87740	25439475	0.42	1	2153.991075	0.004834	4015381847	968245158	3830546401	0.565411	0.434589	0.805715	7185.825579	0.439735	0.218149	2527.23672	11528121	35033177	34945437	3564.825148	0.004442	2.133985	3.755586
P138_Germline_B_v1	28.45	250.6	151	913291	101013798	100864539	149259	47536215	0.47	1	3410.871457	0.005525	5913218605	1888491181	5900386830	0.569381	0.430619	0.757939	10582.146138	0.387674	0.185175	2394.074007	18310447	53477583	53328324	5054.637634	0.005076	2.52054	0.984387
P138_Plasma_B_v1	28.33	156.6	151	1144134	152625314	152471606	153708	84577274	0.55	1	3507.418503	0.002072	9792122372	2182855973	8299521916	0.590642	0.409358	0.817715	17523.734005	0.424887	0.151673	2679.336967	19069618	68048040	67894332	6255.513019	0.001904	3.192576	2.285986
P138_Plasma_EoT_v1	28.65	222.6	151	1664300	201074928	200900228	174700	127788729	0.64	1	4283.478908	0.002762	13289442374	3781787502	12366608503	0.579908	0.420092	0.77847	23782.449237	0.437695	0.123378	2504.387364	18221727	73286199	73111499	6703.846174	0.002538	4.017307	2.842534
P139_Germline_B_v1	28.14	325.3	151	1150403	82688704	82593757	94947	43018502	0.52	1	2548.356048	0.005525	4537549239	1815110827	5258624245	0.547111	0.452889	0.714275	8120.283109	0.363411	0.153095	2167.912522	11946245	39670202	39575255	3420.838328	0.005076	2.098349	1.771149
P139_Plasma_B_v1	29.38	186.9	151	307180	80971320	80891454	79866	36935146	0.46	1	2724.466571	0.004144	5141925516	1348529108	5023168299	0.56372	0.43628	0.792229	9201.859576	0.42055	0.20072	2477.50444	14415432	44036174	43956308	4391.872339	0.003807	2.348974	3.52865
P139_Plasma_EoT_v1	28.74	186	151	2291441	189375220	189148771	226449	110699579	0.58	1	4702.129664	0.000691	13168610510	3204847166	11228194351	0.593206	0.406794	0.804266	23566.211596	0.460511	0.155412	2646.705004	21644154	78675641	78449192	7953.038721	0.000635	3.066301	3.019721
P140_Biopsy_B_v1	29	170.5	151	415133	39456902	39330989	125913	9447872	0.24	1	1230.663488	0.002762	1577939729	365814788	3060710444	0.388404	0.611596	0.8118	2823.840944	0.264844	0.174849	1749.175639	9020897	30009030	29883117	1864.292864	0.002538	3.120591	3.28346
P140_Germline_B_v1	29.3	195.1	151	96574	24688460	24653191	35269	7811200	0.32	1	1190.420892	0.006215	1638587432	421670354	1356385046	0.603006	0.396994	0.795331	2932.374537	0.43954	0.266762	2660.545562	7525589	16877260	16841991	1779.693802	0.005711	0.791072	3.057011
P140_Plasma_B_v1	29.34	170.5	151	211816	55017776	54939651	78125	21799792	0.4	1	1902.702388	0.004144	3504259385	817714319	3386023853	0.560713	0.439287	0.810801	6271.133776	0.421809	0.216449	2522.059563	11149282	33217984	33139859	3217.99308	0.003807	0.821614	5.609495
P140_Plasma_EoT_v1	29.36	192	151	458968	66585704	66464928	120776	27928219	0.42	1	2432.617002	0.004834	4371814890	1086867639	4186430794	0.565953	0.434047	0.800892	7823.689119	0.434814	0.214111	2514.51999	12683171	38657485	38536709	3852.544723	0.004442	2.401057	3.365077
P141_Biopsy_B_v1	29	166.7	151	248617	31548296	31464736	83560	7080265	0.22	1	1015.337959	0.004834	1247541453	304906377	2433192491	0.38951	0.61049	0.803596	2232.568564	0.26188	0.183264	1736.431052	8526980	24468031	24384471	1562.358867	0.004442	4.217111	0.928385
P141_Germline_B_v1	29.31	204.9	151	63574	15652046	15621121	30925	3293017	0.21	1	963.383343	0.006906	1050989706	275889989	862930247	0.605934	0.394066	0.792076	1880.824539	0.444683	0.332429	2662.518912	8786375	12359029	12328104	1406.037853	0.006345	2.998589	1.129561
P141_Plasma_B_v1	29.46	176.7	151	267598	51400394	51330910	69484	14580439	0.28	1	2196.072616	0.002762	3079755950	822040889	3524267249	0.525419	0.474581	0.789317	5511.453188	0.396801	0.263695	2300.690887	17031156	36819955	36750471	3662.646817	0.002538	4.21945	3.676651
P141_Plasma_PD_v1	29.53	194.5	151	226252	59639532	59581741	57791	25781797	0.43	1	2252.377069	0.003453	3936973535	1043204752	3749752866	0.570472	0.429528	0.790529	7045.508051	0.437171	0.223915	2501.798564	12026640	33857735	33799944	3608.651364	0.003173	2.90394	2.91046
P142_Germline_B_v1	28.12	330.1	151	1110431	81919678	81827120	92558	46260660	0.56	1	2198.644041	0.002762	4422761727	1810295953	5299358732	0.540481	0.459519	0.709565	7914.862287	0.357543	0.13174	2127.521166	9737000	35659018	35566460	2916.313818	0.002538	1.537548	2.225709
P142_Plasma_B_v1	29.46	189.4	151	283784	79907826	79825831	81995	39171554	0.49	1	2563.922733	0.005525	5241666710	1345344773	4990361702	0.568956	0.431044	0.795758	9380.353888	0.434413	0.192334	2511.655278	12657793	40736272	40654277	4153.100519	0.005076	2.277914	3.110742
P142_Plasma_EoT_v1	29.47	182.6	151	327201	90284668	90202016	82652	44555170	0.49	1	2862.537483	0.002762	6020753700	1489831819	5594435708	0.573107	0.426893	0.801636	10774.588219	0.441631	0.194162	2548.671102	14243103	45729498	45646846	4737.026325	0.002538	2.365973	3.35636
P143_Biopsy_B_v1	29.01	170.4	151	298844	27112550	27007846	104704	5953373	0.22	1	918.117303	0.005525	1118614239	257545518	2055097412	0.401066	0.598934	0.812852	2001.84369	0.273233	0.189975	1808.538408	7517484	21159177	21054473	1391.854611	0.005076	4.140479	0.927723
P143_Germline_B_v1	29.27	210.4	151	102817	22559758	22525036	34722	5286638	0.23	1	1298.01048	0.004834	1457479568	408300743	1269448138	0.595102	0.404898	0.781164	2608.268493	0.42785	0.304296	2578.896698	10431514	17273120	17238398	1855.057268	0.004442	1.747422	2.016686
P143_Plasma_B_v1	29.45	163.9	151	158433	52118952	52038340	80612	15203443	0.29	1	2345.938754	0.004834	3474711778	770614226	3226702937	0.568162	0.431838	0.818479	6218.256128	0.441516	0.294361	2579.769496	18772707	36915509	36834897	4145.741512	0.004442	4.093079	3.470579
P143_Plasma_EoT_v1	29.39	186.2	151	227250	62348726	62266262	82464	24312313	0.39	1	2366.06768	0.004144	4042595634	1003470881	3993579452	0.558215	0.441785	0.801138	7234.526683	0.429394	0.228493	2480.901621	13326318	38036413	37953949	3849.707592	0.003807	2.065665	3.742019
P144_Biopsy_B_v1	29.07	147.4	151	148122	25993272	25944906	48366	6619445	0.25	1	1101.050275	0.006906	1479919631	279603655	1397345614	0.557363	0.442637	0.841091	2648.426661	0.377051	0.262557	2600.652028	10196782	19373827	19325461	1844.211195	0.006345	8.834013	0.02118
P144_Germline_B_v1	29.26	169.6	151	124385	26110854	26074346	36508	5701085	0.22	1	1317.064453	0.005525	1595432393	359816882	1471578447	0.570571	0.429429	0.815974	2855.145373	0.404651	0.297282	2582.776321	13007950	20409769	20373261	2097.571424	0.005076	3.422126	1.254205
P144_Plasma_B_v1	29.49	176.6	151	491214	60152446	60071578	80868	24557403	0.41	1	2098.765279	0.004834	3861041206	934938160	3718139066	0.563297	0.436703	0.805058	6909.62148	0.425083	0.214058	2515.738012	11850679	35595043	35514175	3479.463652	0.004442	2.473452	3.528949
P144_Plasma_C3_v1	29.47	189.5	151	363252	77275522	77155284	120238	26960686	0.35	1	3277.459348	0.005525	5151597544	1257924398	4816575308	0.570948	0.429052	0.803741	9219.168392	0.441492	0.251434	2545.738494	19582193	50314836	50194598	5250.395951	0.005076	5.436056	2.676763
P145_Germline_B_v1	28.53	260	151	934571	142430384	142329406	100978	75854792	0.53	1	4311.524191	0.003453	8360083947	2796090783	8699509266	0.561863	0.438137	0.749368	14960.994336	0.388715	0.160744	2335.750488	20137315	66575592	66474614	6186.767957	0.003173	1.702564	1.299715
P145_Plasma_B_v1	29.41	162	151	168703	48796732	48734055	62677	16820311	0.34	1	1872.326245	0.005525	3101906223	722958675	3024251274	0.558446	0.441554	0.810985	5551.092755	0.42098	0.248524	2512.434762	12764292	31976421	31913744	3277.064942	0.005076	1.55279	3.680343
P145_Plasma_EoT_v1	28.68	213.8	151	1258294	188687086	188500580	186506	114423486	0.61	1	4558.749869	0.002762	12712023966	3541715911	11302370769	0.589842	0.410158	0.782098	22749.115889	0.446165	0.140226	2559.160037	19594067	74263600	74077094	7149.840796	0.002538	2.547998	2.617308
P146_Biopsy_B_v1	28.67	239.8	151	299000	18873794	18727086	146708	4641614	0.25	0.99	419.559716	0.003453	654388946	128419834	1450131966	0.350573	0.649427	0.83595	1171.077872	0.229615	0.131768	1625.771171	2726482	14232180	14085472	672.039516	0.003173	10.005711	1.849398
P146_Germline_B_v1	29.3	214	151	98083	26086932	26049021	37911	5660300	0.22	1	1494.08163	0.005525	1615715228	457095014	1593819453	0.565318	0.434682	0.779481	2891.44302	0.410171	0.301095	2444.547211	12715161	20426632	20388721	2122.529374	0.005076	2.534305	1.158489
P146_Plasma_B_v1	29.53	178	151	240403	63010824	62918735	92089	25194023	0.4	1	2239.257239	0.004834	4026787348	985765861	4073225910	0.551692	0.448308	0.803341	7206.236575	0.42322	0.218918	2458.652681	12548428	37816801	37724712	3727.547334	0.004442	2.970733	2.726558
P146_Plasma_EoT_v1	29.38	181.7	151	278820	65835234	65713884	121350	25046316	0.38	1	2469.183852	0.003453	4184423241	1013003890	4354804729	0.544106	0.455894	0.805095	7488.337773	0.420921	0.228428	2430.140662	14220831	40788918	40667568	4063.818589	0.003173	2.504184	3.128706
P147_Biopsy_B_v1	29.42	231.3	151	161211	53410536	53356055	54481	19743484	0.37	1	2680.343106	0.006215	3521363667	1081375550	3042517110	0.602039	0.397961	0.765058	6301.743166	0.436623	0.253698	2555.168179	14307546	33667052	33612571	3661.591905	0.005711	1.757655	4.543274
P147_Germline_B_v1	29.4	241.4	151	85490	26260476	26236388	24088	7870645	0.3	1	1501.706284	0.006906	1681976942	525914388	1612871809	0.577867	0.422133	0.761802	3010.023304	0.424171	0.280829	2442.140156	9297839	18389831	18365743	1992.833906	0.006345	2.392333	1.182355
P147_Plasma_B_v1	29.46	178.4	151	158850	43727274	43686867	40407	17540482	0.4	1	1560.865345	0.007597	2690884630	725402132	2872410968	0.543242	0.456758	0.787664	4815.53893	0.407536	0.221921	2373.750229	9317465	26186792	26146385	2622.273345	0.00698	1.926253	5.198801
P147_Plasma_EoT_v1	29.49	208.1	151	156223	46532654	46482256	50398	18774898	0.4	1	1939.59158	0.005525	3044515143	826284224	2940734445	0.568271	0.431729	0.786534	5448.387133	0.433295	0.237006	2479.555788	10496962	27757756	27707358	2980.188831	0.005076	2.959332	2.864812
P148_Biopsy_B_v1	29.15	182.7	151	164309	38461888	38405933	55955	12716945	0.33	1	1799.185624	0.006215	2487769206	596973198	2069881036	0.598442	0.401558	0.806476	4452.048716	0.428354	0.26633	2677.40337	12139144	25744943	25688988	2768.068811	0.005711	0.896116	5.822707
P148_Germline_B_v1	29.42	248.3	151	90921	27852398	27830450	21948	8841067	0.32	1	1596.268647	0.004834	1808005874	578518809	1678312657	0.587114	0.412886	0.757589	3235.561486	0.429893	0.276245	2467.500947	9306439	19011331	18989383	2079.136749	0.004442	2.916941	1.117271
P148_Plasma_B_v1	29.45	198.3	151	197619	52471652	52426240	45412	22711518	0.43	1	2002.738325	0.004834	3506082014	925429936	3246158051	0.577195	0.422805	0.791171	6274.395507	0.442507	0.223748	2533.338898	10550769	29760134	29714722	3172.569099	0.004442	1.682793	4.122078
P148_Plasma_C3_v1	29.47	192.3	151	164817	47105584	47060219	45365	19249167	0.41	1	1881.295049	0.004144	3182364137	814907656	2923935738	0.57754	0.42246	0.796134	5695.078199	0.447405	0.239027	2550.754504	10448842	27856417	27811052	3042.611285	0.003807	1.729702	4.419594
P149_Biopsy_B_v1	29.37	194.8	151	174309	53325660	53272421	53239	20536780	0.39	1	2465.731569	0.005525	3678678905	885588623	2921150644	0.609755	0.390245	0.805974	6583.270528	0.456855	0.258256	2726.317787	13593200	32788880	32735641	3721.454706	0.005076	3.484297	4.856553
P149_Germline_B_v1	29.43	227.6	151	76948	24582124	24560801	21323	7828262	0.32	1	1343.377235	0.005525	1598448324	473503500	1464594359	0.585869	0.414131	0.77147	2860.542606	0.430628	0.277902	2507.378681	8176095	16753862	16732539	1846.026747	0.005076	2.156753	0.867609
P149_Plasma_B_v1	29.46	191.5	151	234901	60346110	60284464	61646	28310186	0.47	1	1914.21013	0.004834	3859899648	1012388383	3777232434	0.563302	0.436698	0.792215	6907.578577	0.423594	0.18768	2475.623778	9515944	32035924	31974278	3060.515158	0.004442	0.862506	4.211167
P149_Plasma_EoT_v1	29.49	185.4	151	264925	73789642	73707311	82331	30137894	0.41	1	2747.640602	0.005525	4780956886	1186546765	4653443187	0.561862	0.438138	0.801165	8555.879265	0.429084	0.22545	2497.193837	15362015	43651748	43569417	4495.4328	0.005076	2.161715	2.937589
P150_Biopsy_B_v1	29.22	190.9	151	154545	42758796	42705675	53121	14292592	0.33	1	2118.504105	0.006215	2873173814	730154882	2214750904	0.619333	0.380667	0.797367	5141.759034	0.444999	0.275747	2739.573162	13777976	28466204	28413083	3186.129757	0.005711	1.869716	7.187669
P150_Germline_B_v1	29.31	223.6	151	226640	23726308	23685876	40432	7253421	0.31	1	1186.221603	0.006215	1449785730	441183108	1452551277	0.565562	0.434438	0.766689	2594.499796	0.404666	0.256323	2405.473311	7443119	16472887	16432455	1643.402352	0.005711	1.260348	1.861531
P150_Plasma_B_v1	29.47	181.2	151	256069	62960438	62877726	82712	27191009	0.43	1	2259.200792	0.006215	4087963611	1011790062	3918526624	0.565491	0.434509	0.8016	7315.716064	0.429994	0.218615	2514.6871	12378618	35769429	35686717	3719.405584	0.005711	2.814063	2.978664
P151_Biopsy_B_v1	29.29	179.1	151	164672	30726418	30690862	35556	11597898	0.38	1	1272.681409	0.006215	1943044832	478462184	1674458665	0.591193	0.408807	0.802411	3477.223783	0.418788	0.238493	2631.644214	7773532	19128520	19092964	1980.220152	0.005711	3.218654	3.961858
P151_Germline_B_v1	29.38	220.4	151	95051	13847894	13823877	24017	3610730	0.26	1	724.460259	0.006215	816971541	245798710	869182335	0.550102	0.449898	0.768719	1462.031563	0.390703	0.269136	2345.908813	5285222	10237164	10213147	1007.122915	0.005711	1.256899	2.354256
P151_Plasma_B_v1	29.27	183.4	151	194907	53263498	53203572	59926	18409620	0.35	1	2076.475005	0.005525	3209915757	847356001	3338613363	0.548585	0.451415	0.791151	5744.38388	0.399105	0.232016	2407.709798	13425058	34853878	34793952	3339.448611	0.005076	1.66705	4.295838
P152_Biopsy_B_v1	29.23	160.5	151	127893	24013164	23980025	33139	9700542	0.4	1	935.594577	0.005525	1594603336	328641430	1146040244	0.62661	0.37339	0.829121	2853.661713	0.439771	0.235602	2882.146897	5679075	14312622	14279483	1528.816238	0.005076	2.376658	4.045796
P152_Germline_B_v1	29.38	210.6	151	81828	12112166	12101135	11031	2603999	0.21	1	682.758803	0.006906	731707234	207677114	753056600	0.555047	0.444953	0.778922	1309.44472	0.400072	0.298893	2398.415855	6187648	9508167	9497136	978.281516	0.006345	1.420755	2.256737
P152_Plasma_B_v1	29.32	179.1	151	297896	39868668	39792113	76555	17140259	0.43	1	1434.103464	0.003453	2706627739	623050597	2296847843	0.591782	0.408218	0.81288	4843.712399	0.449593	0.21861	2668.632967	7765150	22728409	22651854	2355.207381	0.003173	3.429987	2.616092
P153_Biopsy_B_v1	29.06	168.2	151	193097	42043278	41987225	56053	16508812	0.39	1	1642.216145	0.006215	2683252731	558457411	2225265833	0.592962	0.407038	0.827728	4801.881077	0.422657	0.23148	2722.795831	9983865	25534466	25478413	2629.889914	0.005076	2.912104	4.769627
P153_Germline_B_v1	29.17	188.4	151	132244	22069430	22042666	26764	6400399	0.29	1	1100.802798	0.005525	1406043542	356767539	1230557194	0.588906	0.411094	0.797614	2516.219885	0.421921	0.278627	2605.789206	8079905	15669031	15642267	1661.656189	0.005076	1.661642	1.904557
P153_Plasma_B_v1	29.34	184.2	151	651464	55074022	54970177	103845	19666520	0.36	1	2219.694169	0.004144	3592977851	863286270	3466845207	0.562439	0.437561	0.806276	6429.902094	0.432047	0.24198	2515.704077	13244092	35407502	35303657	3601.243298	0.003807	2.533476	3.394705
P153_Plasma_EoT_v1	29.42	189.3	151	303486	71639184	71534494	104690	27125417	0.38	1	2881.125193	0.004834	4795721681	1170182355	4468980468	0.571727	0.428273	0.803855	8582.301967	0.443329	0.239857	2549.570272	16269828	44513767	44409077	4643.335985	0.004442	4.309078	2.640833
P154_Germline_B_v1	28.49	237.5	151	980385	121868890	121694089	174801	66679598	0.55	1	3328.951553	0.004144	7456039415	2186970003	6960620689	0.580777	0.419223	0.773207	13343.139156	0.405171	0.153128	2491.18401	16249439	55189292	55014491	5042.822859	0.003807	5.383325	0.931651
P154_Plasma_B_v1	28.82	178.9	151	768545	152874066	152763511	110555	86957259	0.57	1	4082.28106	0.004144	10497509262	2565668316	8607577171	0.602802	0.397198	0.803595	18786.076504	0.454753	0.166831	2687.279824	19642998	65916807	65806252	6891.881176	0.003807	1.676465	2.669897
P154_Plasma_EoT_v1	28.78	204.2	151	753903	176864038	176738650	125388	112900119	0.64	1	4021.20018	0.002072	12134547934	3367916043	10127534446	0.604856	0.395144	0.78275	21715.679419	0.454367	0.133835	2626.489593	17443649	63963919	63838531	6396.423932	0.001904	1.650798	2.832319
P155_Biopsy_B_v1	28.82	112.3	151	96528	19578244	19550726	27518	9101554	0.46	1	452.765575	0.006906	1118085144	145564885	804635998	0.610965	0.389035	0.884806	2000.896835	0.378202	0.162312	2998.92042	3250818	10476690	10449172	858.716802	0.006345	2.67965	2.197137
P155_Germline_B_v1	29.38	208.6	151	127313	30045238	30015411	29827	11999708	0.4	1	1214.472358	0.004144	1812515043	515902349	1843995773	0.558051	0.441949	0.778432	3243.630981	0.399511	0.214282	2409.877544	6470259	18045530	18015703	1739.753085	0.003807	1.070858	2.3028
P155_Plasma_B_v1	29.36	193.2	151	235782	57887760	57785658	102102	30842348	0.53	1	1379.606929	0.005525	3795964224	956381806	3648054685	0.565728	0.434272	0.798756	6793.161362	0.434269	0.138241	2506.817799	6020183	27045412	26943310	2162.468532	0.005076	2.631791	2.859442
P155_Plasma_EoT_v1	29.42	185.9	151	218961	64567934	64463693	104241	19555510	0.3	1	2863.587362	0.003453	4180860796	1026547012	4174785673	0.555031	0.444969	0.802868	7481.962512	0.428817	0.266459	2472.07695	19109872	45012424	44908183	4649.16278	0.003173	3.66348	3.071453
P156_Biopsy_B_v1	28.62	169.5	151	519267	96903526	96750724	152802	43100177	0.44	1	3268.646266	0.003453	6281695977	1434311769	4481128269	0.632608	0.367392	0.814112	11241.563904	0.4293	0.20561	2857.062289	19630308	53803349	53650547	5384.079842	0.003173	9.482598	0.869872
P156_Germline_B_v1	28.37	276.4	151	1472444	154995276	154794416	200860	79895790	0.52	1	4924.007459	0.004144	8869781141	3084194676	9594519157	0.554748	0.445252	0.741994	15873.135516	0.378981	0.165368	2283.476904	23533537	75099486	74898626	6926.2301	0.003807	3.014763	1.264158
P156_Plasma_B_v1	28.64	229.4	151	1004053	221289066	221140422	148644	146894737	0.66	1	4329.522257	0.004144	14311060711	4249651564	13240815267	0.583642	0.416358	0.77104	25610.711519	0.428287	0.111556	2496.459386	18470905	74394329	74245685	6670.849837	0.003807	4.225152	1.98255
P157_Biopsy_B_v1	28.63	206.7	151	192019	17274740	17244304	30436	6934313	0.4	1	295.0034	0.004834	681197722	92106244	869738241	0.470654	0.529346	0.880893	1219.054178	0.261147	0.118653	2299.985665	2293892	10340427	10309991	553.880422	0.004442	8.372757	0.90353
P157_Germline_B_v1	29.38	208.1	151	90837	14902882	14887206	15676	4105640	0.28	1	759.220422	0.006215	893427112	255577901	932526452	0.552	0.448	0.777566	1598.854515	0.39702	0.271421	2381.095474	5520830	10797242	10781566	1093.051012	0.005711	1.148195	2.345427
P157_Plasma_B_v1	29.34	165.7	151	205760	48343546	48264714	78832	17208032	0.36	1	1629.219169	0.003453	2895527582	731295257	3104914418	0.538765	0.461235	0.798365	5181.76277	0.396654	0.213067	2386.169068	10062816	31135514	31056682	2783.436467	0.003173	2.499178	5.247359
P157_Plasma_EoT_v1	29.32	177.2	151	202651	63104208	62994110	110098	17833228	0.28	1	2825.868975	0.004834	4034945074	970809047	4050441436	0.552744	0.447256	0.806061	7220.835434	0.42345	0.275652	2471.681446	20888064	45270980	45160882	4700.524791	0.004442	3.147149	3.044426
P158_Biopsy_B_v1	29.14	160	151	184000	27461046	27397056	63990	11504805	0.42	1	1051.370005	0.006906	1843800828	377181715	1278726597	0.634619	0.365381	0.830173	3299.619229	0.444652	0.230592	2922.689748	6226127	15956241	15892251	1711.148832	0.006345	5.989719	1.192605
P158_Germline_B_v1	29.39	209.3	151	99941	25886878	25865408	21470	9662501	0.37	1	1118.240612	0.004144	1562386845	446553125	1583941210	0.559145	0.440855	0.777717	2796.007897	0.399698	0.228384	2412.383675	6326440	16224377	16202907	1597.615154	0.003807	1.312357	1.875338
P158_Plasma_B_v1	29.39	195.2	151	279249	63351002	63262921	88081	23038314	0.36	1	2590.07358	0.004834	3922709986	1070612533	4132656907	0.547155	0.452845	0.785591	7019.982366	0.410068	0.234789	2384.555187	15345307	40312688	40224607	4019.375648	0.004442	3.84952	3.068643
P158_Plasma_EoT_v1	29.42	168.6	151	181937	83315228	83134109	181119	29160800	0.35	1	3498.989298	0.005525	5972206827	1238311452	4861403126	0.597297	0.402703	0.828263	10687.709965	0.474716	0.268872	2744.473885	21916349	54154428	53973309	6053.355784	0.005076	19.461262	1.654433
P159_Germline_B_v1	28.65	229.3	151	593574	103333868	103238492	95376	44493038	0.43	1	4075.44309	0.003453	6301730534	1944508979	5903770092	0.582773	0.417227	0.764194	11277.417239	0.403869	0.213656	2470.607503	22520047	58840830	58745454	5966.017217	0.003173	2.713737	0.94467
P159_Plasma_B_v1	28.69	189.8	151	954202	153216586	153077422	139164	90378186	0.59	1	3639.85277	0.002762	10405556993	2682540758	8891024327	0.595479	0.404521	0.79504	18621.521054	0.449762	0.146754	2626.368454	16907162	62838400	62699236	6076.075771	0.002538	3.305194	2.803211
P159_Plasma_EoT_v1	28.75	194.3	151	1246332	162627404	162471949	155455	93636590	0.58	1	4048.893005	0.002072	11091762745	2876237375	9764675875	0.588556	0.411444	0.794084	19849.537475	0.451679	0.150669	2592.713467	18267467	68990814	68835359	6621.313095	0.001904	2.484928	3.358633
P160_Biopsy_B_v1	28.66	107.5	151	87431	13511102	13485418	25684	5074577	0.38	1	336.89359	0.007597	641191632	91025824	625145887	0.539441	0.460559	0.875685	1147.460293	0.314282	0.174077	2620.549645	2927178	8436525	8410841	635.56314	0.00698	6.410532	0.623158
P160_Germline_B_v1	29.43	216.9	151	60068	13224594	13212694	11900	3328457	0.25	1	713.450846	0.007597	784376521	231456719	827950297	0.55095	0.44905	0.772151	1403.700341	0.392794	0.279928	2360.017996	5541259	9896137	9884237	1000.35915	0.00698	1.331812	2.125801
P160_Plasma_B_v1	29.37	173.2	151	163943	53892626	53827281	65345	27363318	0.51	1	1477.533601	0.002762	3531573766	828934858	3254562767	0.572616	0.427384	0.8099	6320.0149	0.433972	0.170539	2572.734469	7332724	26529308	26463963	2483.591896	0.002538	2.373258	3.25999
P160_Plasma_EoT_v1	29.4	178.5	151	209163	59695688	59621884	73804	32993521	0.55	1	1386.308959	0.006215	3934047361	921066005	3712031287	0.566713	0.433287	0.810289	7040.271444	0.436435	0.142417	2547.44107	6342669	26702167	26628363	2297.379615	0.005711	3.567548	2.948989
P161_Biopsy_B_v1	29.02	131.6	151	189296	26240508	26203750	36758	10627687	0.41	1	951.650142	0.004834	1742021601	224483304	1049147343	0.652099	0.347901	0.885847	3117.477704	0.439647	0.236454	3204.593438	6423924	15612821	15576063	1676.660865	0.004442	11.586436	8.164569
P161_Germline_B_v1	29.31	233.2	151	164899	29124584	29090600	33984	7968876	0.27	1	1599.087242	0.006215	1772621083	550863899	1801483158	0.563273	0.436727	0.762915	3172.237761	0.403069	0.27495	2383.943586	11094092	21155708	21121724	2163.915033	0.005711	1.483653	1.545315
P161_Plasma_B_v1	29.35	151.8	151	183505	60913686	60831216	82470	23273750	0.38	1	2307.970628	0.005525	4240078155	775905406	3413907801	0.595024	0.404976	0.845313	7587.936397	0.46098	0.2563	2790.310582	14924860	37639936	37557466	4218.817002	0.005076	7.83166	7.241211
P161_Plasma_EoT_v1	29.4	186.4	151	225811	64335604	64259403	76201	31466489	0.49	1	1884.469212	0.005525	4202673011	1044021281	4017698791	0.566329	0.433671	0.801014	7520.997099	0.432611	0.175273	2516.571591	9056637	32869115	32792914	3047.15228	0.005076	1.772051	3.723262
P162_Biopsy_B_v1	29.07	170.3	151	196293	30945408	30869428	75980	8373107	0.27	1	1450.529605	0.006215	1878906600	394931034	1709532812	0.570833	0.429167	0.826315	3362.443628	0.402098	0.270033	2616.707368	11104591	22572301	22496321	2258.082818	0.005711	3.583367	1.154744
P162_Germline_B_v1	29.22	175.2	151	68786	18099970	18077720	22250	3554072	0.2	1	1026.520942	0.006906	1172756695	271250045	968338613	0.59859	0.40141	0.812155	2098.735657	0.429095	0.330335	2696.926442	11188014	14545898	14523648	1615.693066	0.006345	2.666248	1.168658
P162_Plasma_B_v1	29.49	188.3	151	480918	84254150	84123000	131150	36468168	0.43	1	3061.369436	0.004834	5619842868	1380220395	5068740687	0.580013	0.419987	0.802827	10057.128355	0.441729	0.21472	2583.215289	15924802	47785982	47654832	4888.662137	0.003807	2.96507	2.318575
P162_Plasma_C3_v1	29.43	170.5	151	182998	47475390	47411298	64092	15703647	0.33	1	2032.981793	0.006906	3209273582	700740299	2857988899	0.57772	0.42228	0.820783	5743.23466	0.447673	0.270528	2630.551901	13620861	31771743	31707651	3470.627482	0.006345	6.875205	2.026755
P163_Biopsy_B_v1	28.89	138.1	151	181013	20484866	20421122	63744	4036767	0.2	1	668.265902	0.005525	834695721	168555997	1392836623	0.418704	0.581296	0.83199	1493.750306	0.269847	0.20434	1932.529016	7615022	16448099	16384355	1131.131444	0.005076	5.778885	3.314282
P163_Germline_B_v1	29.29	209.4	151	90923	23270310	23236199	34111	5145734	0.22	1	1326.753074	0.006215	1447577526	397388013	1399411970	0.568665	0.431335	0.78461	2590.54805	0.411967	0.301826	2475.204649	11326006	18124576	18090465	1897.950737	0.005711	2.503715	1.09988
P163_Plasma_B_v1	29.5	167.9	151	391006	64093180	64001024	92156	25912786	0.4	1	2356.375258	0.005525	4430559338	997729848	3819649290	0.586973	0.413027	0.816198	7928.816694	0.457794	0.235434	2657.750985	13478608	38180394	38088238	4077.628611	0.005076	2.116412	2.856492
P163_Plasma_PD_v1	29.51	196.2	151	355827	70059922	69971382	88540	29563688	0.42	1	2615.953523	0.003453	4598628523	1193600129	4359494924	0.570566	0.429434	0.793931	8229.589047	0.434692	0.21623	2512.981013	13587839	40496234	40407694	4093.667842	0.003173	1.567375	3.70114
P164_Biopsy_B_v1	28.94	132.8	151	157881	31217942	31174903	43039	15008679	0.48	1	696.039455	0.007597	1787421349	308834936	1576799941	0.570712	0.429288	0.852673	3198.723942	0.37918	0.148046	2699.603774	4212353	16209263	16166224	1248.903198	0.00698	13.913001	1.524431
P164_Germline_B_v1	29.38	201.3	151	89228	26939044	26913014	26030	8219731	0.31	1	1427.926941	0.006906	1800340031	466377001	1563330535	0.591825	0.408175	0.79425	3221.842888	0.442584	0.290485	2607.660406	9583867	18719313	18693283	2114.617963	0.006345	2.728327	0.63121
P164_Plasma_B_v1	29.45	229	151	250040	75781676	75715612	66064	39761609	0.52	1	2137.223036	0.004834	4524878621	1382148713	5068185259	0.538215	0.461785	0.766016	8097.608092	0.395427	0.153283	2287.150034	9510900	36020067	35954003	3138.948616	0.004442	1.004447	4.671771
P164_Plasma_EoT_v1	29.39	255.1	151	363147	76425272	76355527	69745	36697135	0.48	1	2653.458539	0.004834	4600021613	1461011313	5074599570	0.544292	0.455708	0.75895	8232.082086	0.398608	0.177647	2291.636046	11861968	39728137	39658392	3668.777713	0.004442	2.130137	3.903892
P165_Biopsy_B_v1	29.17	172.8	151	167439	40284500	40233952	50548	14332978	0.36	1	1623.161851	0.006906	2476509388	557804035	2300303686	0.568797	0.431203	0.816168	4431.898431	0.407122	0.237209	2575.356687	10486571	25951522	25900974	2582.233921	0.006345	7.907692	0.405725
P165_Germline_B_v1	29.42	207.3	151	99155	30192614	30159897	32717	9718322	0.32	1	1560.070896	0.003453	1971622403	526618395	1795799844	0.581793	0.418207	0.789204	3528.365479	0.43246	0.277301	2547.171905	9847426	20474292	20441575	2262.44659	0.003173	2.857238	0.627439
P165_Plasma_B_v1	29.47	208.9	151	209302	62445128	62377306	67822	27427381	0.44	1	2195.1815	0.006215	3860071424	1117866681	4113930418	0.547515	0.452485	0.775436	6907.885983	0.409374	0.197988	2355.281691	11009718	35017747	34949925	3340.903649	0.005711	1.303956	3.874724
P165_Plasma_C3_v1	29.43	215.6	151	244972	67847454	67777014	70440	27870943	0.41	1	2686.59678	0.005525	4281630555	1206659607	4385787403	0.555828	0.444172	0.780139	7662.297519	0.417925	0.219392	2405.544076	13992506	39976511	39906071	4022.364229	0.005076	2.012483	3.513998
P166_Germline_B_v1	28.68	240	151	641937	141557980	141448680	109300	66376030	0.47	1	5028.024424	0.003453	8358731484	2610219235	8806621541	0.554672	0.445328	0.762036	14958.574002	0.391047	0.18892	2344.833319	24949398	75181950	75072650	7226.685056	0.003173	3.008467	1.185659
P166_Plasma_B_v1	28.75	215.2	151	511364	129023318	128935432	87886	77041446	0.6	1	3084.46292	0.002762	8301050202	2544657971	7874414864	0.579361	0.420639	0.765377	14855.349042	0.426077	0.140124	2459.942772	13749515	51981872	51893986	4885.466403	0.002538	1.887372	6.115018
P166_Plasma_EoT_v1	28.52	222.2	151	508611	72644658	72555248	89410	48853339	0.67	1	1206.25371	0.006906	4624688522	1327630086	4339824870	0.578336	0.421664	0.776956	8276.225361	0.421601	0.094955	2492.741926	5250889	23791319	23701909	1864.019437	0.006345	1.489216	3.148602
P167_Biopsy_B_v1	28.36	128.8	151	517054	97821500	97625336	196164	59828885	0.61	1	1576.567089	0.006215	6159506890	988329991	3916433691	0.646029	0.353971	0.86173	11022.897411	0.416999	0.108134	3088.330851	9292403	37992615	37796451	2858.413377	0.005711	14.957733	1.024585
P167_Germline_B_v1	28.43	269.5	151	1006675	115196932	115073398	123534	57429259	0.5	1	3623.970089	0.004834	6558190211	2214793880	7185492784	0.549738	0.450262	0.747544	11736.370977	0.377022	0.167726	2279.781537	17801618	57767673	57644139	5221.163392	0.004442	2.734164	0.84085
P167_Plasma_B_v1	28.7	208.2	151	907845	192072238	191916740	155498	126757941	0.66	1	3782.418923	0.003453	13308410483	3448922066	11009499558	0.603502	0.396498	0.794184	23816.394084	0.458865	0.117396	2658.890888	16356801	65314297	65158799	6093.186139	0.002538	4.97724	1.511576
P167_Plasma_EoT_v1	28.67	224.1	151	824722	191011582	190886223	125359	114065594	0.6	1	5028.716802	0.003453	12803972144	3741802161	11118689219	0.598088	0.401912	0.773851	22913.664018	0.443923	0.151722	2567.574951	21974857	76945988	76820629	7831.299691	0.003173	2.330806	2.929087
P168_Biopsy_B_v1	29.07	143.6	151	177805	29350796	29308200	42596	11325738	0.39	1	951.453441	0.007597	1670954313	307153288	1563861957	0.558477	0.441523	0.844724	2990.297486	0.377023	0.205042	2617.100579	6467906	18025058	17982462	1626.260805	0.00698	12.963477	1.07938
P168_Germline_B_v1	29.32	227.1	151	172644	26367784	26331086	36698	7944341	0.3	1	1381.484857	0.004144	1628321339	494419943	1612213654	0.568345	0.431655	0.767084	2914.002597	0.408968	0.26605	2418.551894	8856116	18423443	18386745	1895.675649	0.003807	1.145991	1.705671
P168_Plasma_B_v1	29.44	173.3	151	309231	74778646	74681742	96904	29472332	0.39	1	2760.38481	0.004834	4974181944	1163638744	4677740240	0.567499	0.432501	0.810415	8901.669931	0.440522	0.23276	2551.369037	16062259	45306314	45209410	4703.415604	0.004442	2.459187	3.267227
P168_Plasma_EoT_v1	29.48	175.6	151	321493	89401806	89283934	117872	36389308	0.41	1	3306.838507	0.002762	6076293590	1396076707	5541024380	0.574206	0.425794	0.813168	10873.980998	0.450107	0.232282	2590.292513	18570505	53012498	52894626	5611.621301	0.002538	4.347019	2.568945
P169_Biopsy_B_v1	28.54	103.3	151	139354	17811242	17786218	25024	7279334	0.41	1	343.933369	0.008287	774361944	104818310	849663484	0.508537	0.491463	0.880777	1385.778508	0.287921	0.136035	2484.785605	2828230	10531908	10506884	654.743692	0.007614	10.397608	0.832212
P169_Germline_B_v1	29.34	218.1	151	348525	26670564	26630575	39989	8440480	0.32	1	1319.033875	0.005525	1656312254	479573002	1633006748	0.566714	0.433286	0.775469	2964.094429	0.411276	0.256692	2437.974642	8094134	18230084	18190095	1849.995082	0.005076	1.26537	2.222902
P169_Plasma_B_v1	29.44	178.6	151	480209	59522012	59432914	89098	19521436	0.33	1	2643.370948	0.005525	4035180254	959274508	3631600251	0.578996	0.421004	0.807932	7221.256306	0.448961	0.273365	2595.083751	17554160	40000576	39911478	4396.904351	0.005076	2.23147	3.827496
P169_Plasma_EoT_v1	29.46	184.8	151	348142	70783306	70685590	97716	22887380	0.32	1	3297.700214	0.004144	4832008166	1164340638	4308562877	0.581892	0.418108	0.805825	8647.239341	0.452085	0.280695	2601.261707	21871595	47895926	47798210	5368.992647	0.003807	3.89403	2.826024
P170_Biopsy_B_v1	29.16	178.2	151	143877	29585366	29554321	31045	13194089	0.45	1	1058.051012	0.004834	1841730836	454510495	1610282088	0.587797	0.412203	0.802063	3295.914823	0.412261	0.204997	2615.389583	5743949	16391277	16360232	1638.899141	0.004442	0.324683	8.090074
P170_Germline_B_v1	29.3	208.6	151	168572	29332196	29304454	27742	12009657	0.41	1	1248.077226	0.006215	1845882520	520153370	1710005522	0.580474	0.419526	0.780158	3303.344572	0.416757	0.224269	2512.268955	6573104	17322539	17294797	1777.62498	0.005711	1.413764	1.956513
P170_Plasma_B_v1	29.42	198.9	151	269992	57097934	57025394	72540	23481141	0.41	1	2137.308365	0.002762	3710699238	982894462	3529870581	0.570756	0.429244	0.790588	6640.573305	0.430386	0.214988	2503.23491	11208399	33616793	33544253	3317.114654	0.002538	2.170934	3.132798
P170_Plasma_EoT_v1	29.45	212	151	209499	48352742	48286414	66328	14401857	0.3	1	2428.486544	0.003453	3172761258	842942564	3062256503	0.567353	0.432647	0.790088	5677.89313	0.43455	0.280817	2486.737434	16168235	33950885	33884557	3669.203893	0.003173	4.461207	3.24292
P171_Germline_B_v1	28.38	279.9	151	1510525	145244804	145029837	214967	74565970	0.51	1	4701.97039	0.002762	8379544335	2979077332	9053143562	0.556474	0.443526	0.737725	14995.820153	0.38207	0.166491	2277.406211	22028022	70678834	70463867	6534.578383	0.002538	2.616778	1.514175
P171_Plasma_B_v1	28.77	196.5	151	1004748	164210854	164077255	133599	94878083	0.58	1	4200.150628	0.003453	11050019010	2945761527	9778514795	0.588694	0.411306	0.789525	19774.833945	0.44564	0.156612	2578.434088	19596846	69332771	69199172	6949.517001	0.003173	1.980939	4.046996
P171_Plasma_EoT_v1	28.73	199.7	151	820483	163740116	163616570	123546	100692065	0.61	1	3728.13107	0.004144	11115709578	2975328373	9496882582	0.597384	0.402616	0.78885	19892.392121	0.449578	0.137585	2614.256507	16877645	63048051	62924505	6087.711902	0.003807	2.057104	4.032686
P172_Biopsy_B_v1	29.21	187.3	151	226039	43177512	43127992	49520	18676151	0.43	1	1749.947734	0.006215	2840932405	673617423	2285241908	0.605979	0.394021	0.808335	5084.060625	0.435739	0.225599	2717.372425	9256540	24501361	24451841	2632.220937	0.005711	4.784552	2.672838
P172_Germline_B_v1	29.29	202	151	149431	26980216	26955630	24586	10802254	0.4	1	1156.526042	0.006215	1704800760	468666599	1559472957	0.58224	0.41776	0.784369	3050.86823	0.418457	0.230284	2533.513637	6307182	16177962	16153376	1678.943503	0.005711	1.476233	1.705544
P172_Plasma_B_v1	29.36	186	151	260625	65878674	65785831	92843	20659513	0.31	1	3097.337358	0.005525	4402445471	1134364333	4018790483	0.579431	0.420569	0.795123	7878.50483	0.44256	0.280747	2555.857715	21223797	45219161	45126318	4997.898991	0.005076	1.659571	4.007578
P172_Plasma_EoT_v1	29.36	196.3	151	214591	61036900	60961350	75550	21450480	0.35	1	2733.188201	0.004834	4134211293	1085150969	3652290412	0.588319	0.411681	0.792091	7398.479744	0.448563	0.260464	2585.168172	16436776	39586420	39510870	4296.034471	0.004442	2.112734	3.723976
P173_Biopsy_B_v1	28.91	205.8	151	193307	19936044	19909070	26974	9039596	0.45	1	347.77522	0.005525	898325012	144258536	1154375697	0.474558	0.525442	0.861634	1607.619672	0.298413	0.116361	2268.360904	2167707	10896448	10869474	626.862319	0.005076	14.549787	2.932225
P173_Germline_B_v1	29.46	212.9	151	80321	15774096	15759138	14958	4094474	0.26	1	844.800037	0.006906	963167087	274860700	992246562	0.555101	0.444899	0.777985	1723.659406	0.404371	0.283904	2395.763844	6386850	11679622	11664664	1210.160287	0.006345	0.923104	2.5121
P173_Plasma_B_v1	29.36	165.9	151	235953	53289554	53215465	74089	17157183	0.32	1	2250.481133	0.005525	3530251271	862077485	3251878857	0.574596	0.425404	0.803731	6317.648196	0.438719	0.272553	2561.968623	16196861	36132371	36058282	3924.823256	0.005076	2.969402	5.081776
P174_Biopsy_B_v1	29.07	166.3	151	115259	26667574	26640869	26705	11951628	0.45	1	905.376525	0.006215	1647517909	371794507	1416081805	0.587796	0.412204	0.815881	2948.356292	0.409138	0.200866	2660.444636	5057187	14715946	14689241	1447.494762	0.005711	0.675068	9.496084
P174_Germline_B_v1	29.31	212.5	151	135839	25617798	25593871	23927	9329363	0.36	1	1227.882455	0.006906	1617713134	458707164	1504652254	0.579832	0.420168	0.779088	2895.018422	0.418199	0.250496	2506.046089	7123795	16288435	16264508	1734.077818	0.006345	2.738543	1.688985
P174_Plasma_B_v1	29.31	186.2	151	294190	56679764	56601331	78433	19481357	0.34	1	2382.58583	0.006215	3650436781	930048525	3505734667	0.566456	0.433544	0.796954	6532.729139	0.42652	0.249894	2504.37836	14965097	37198407	37119974	3827.452274	0.005711	2.389733	3.077649
P174_Plasma_EoT_v1	29.4	202.9	151	178310	44520374	44460362	60012	13138909	0.3	1	2202.734855	0.005525	2917579484	781225554	2806339606	0.568597	0.431403	0.78879	5221.226295	0.433997	0.283452	2488.091806	15283930	31381465	31321453	3410.081005	0.005076	2.958014	3.718294
P175_Biopsy_B_v1	29.03	131.8	151	186706	19525862	19495583	30279	8921869	0.46	1	449.131686	0.007597	1040013842	176808339	1031510001	0.541211	0.458789	0.854697	1861.182411	0.352738	0.15106	2566.133846	2786341	10603993	10573714	797.049102	0.00698	14.981501	2.347397
P175_Germline_B_v1	29.44	217.6	151	103827	16556192	16541094	15098	4448657	0.27	1	876.300199	0.006906	998685368	293740961	1037213548	0.554775	0.445225	0.772721	1787.222022	0.399477	0.275399	2378.157193	6326874	12107535	12092437	1232.110734	0.006345	1.00006	2.569785
P175_Plasma_B_v1	29.32	169.1	151	313004	61352816	61267929	84887	20296237	0.33	1	2403.493701	0.006215	3769703958	919059106	3985981140	0.540507	0.459493	0.803987	6746.166656	0.406908	0.247419	2410.744754	16545106	41056579	40971692	4101.982153	0.005711	3.595849	2.33859
P175_Plasma_EoT_v1	29.34	175	151	191483	51575108	51500343	74765	15878734	0.31	1	2180.489053	0.005525	3281828070	799414692	3348396698	0.549319	0.450681	0.804125	5873.076333	0.421404	0.26427	2450.466379	15382358	35696374	35621609	3683.105724	0.005076	1.599561	3.80697
P176_Biopsy_B_v1	29.1	237.3	151	254997	21643034	21607721	35313	7880434	0.36	1	663.741195	0.006906	1096452084	209810190	1314214014	0.498483	0.501517	0.839381	1962.182859	0.335502	0.189258	2321.186763	4473821	13762600	13727287	1106.876022	0.006345	10.769313	2.882721
P176_Germline_B_v1	29.45	209.6	151	126547	17971368	17951887	19481	4616135	0.26	1	963.203308	0.005525	1113158054	311523167	1129168417	0.557856	0.442144	0.781338	1992.079439	0.410203	0.288029	2418.032708	7363774	13355233	13335752	1398.760632	0.005076	0.858754	3.308858
P176_Plasma_B_v1	29.23	181.1	151	169659	42761256	42703827	57429	16274264	0.38	1	1544.452533	0.004144	2651107950	627234598	2624253686	0.555407	0.444593	0.808673	4744.355592	0.410582	0.216614	2491.638299	9130175	26486992	26429563	2503.021688	0.003807	2.588962	3.084519
P176_Plasma_EoT_v1	29.32	189.2	151	172836	47223762	47160177	63585	18460136	0.39	1	1708.459729	0.004144	3017873614	758672175	3004116082	0.556958	0.443042	0.799109	5400.710128	0.423217	0.215138	2469.048506	9391719	28763626	28700041	2745.393372	0.003807	1.343636	4.942889
P177_Biopsy_B_v1	29.18	160.2	151	214632	25674592	25637986	36606	9429234	0.37	1	923.261219	0.006906	1453467371	300047724	1488748762	0.54083	0.45917	0.828888	2601.088367	0.374908	0.215685	2486.895829	6061001	16245358	16208752	1496.407699	0.006345	8.392393	2.675059
P177_Germline_B_v1	29.46	210.8	151	78763	15810624	15795321	15303	4060540	0.26	1	846.022885	0.005525	973027561	276028592	992910425	0.557125	0.442875	0.77901	1741.305461	0.407567	0.286934	2407.668384	6461734	11750084	11734781	1225.907629	0.005076	0.995243	2.311746
P177_Plasma_B_v1	29.39	194.2	151	304627	50606844	50526352	80492	17867853	0.35	1	2165.981999	0.004144	3330163536	834678338	3117207789	0.571933	0.428067	0.799589	5959.576257	0.435792	0.249743	2536.953966	12864367	32738991	32658499	3415.300974	0.003807	3.129175	2.701479
P177_Plasma_EoT_v1	29.39	218.1	151	175796	51785452	51723689	61763	15939976	0.31	1	2484.226472	0.004834	3250487759	930837135	3356698203	0.554698	0.445302	0.777382	5816.990506	0.415684	0.263511	2392.168312	16009623	35845476	35783713	3687.514642	0.004442	1.904724	4.097622
P178_Biopsy_B_v1	28.49	131.6	151	514619	89588516	89477513	111003	40721678	0.45	1	2465.089654	0.004144	5586657871	937313523	3735579959	0.635892	0.364108	0.856328	9997.741326	0.412974	0.183737	3020.816664	16581797	48866838	48755835	4448.107725	0.003807	13.006301	0.99055
P178_Germline_B_v1	29.34	219.6	151	219999	26792406	26744352	48054	7834328	0.29	1	1413.092664	0.006215	1691501649	491932831	1626196306	0.573135	0.426865	0.774698	3027.068478	0.418103	0.275047	2463.146256	9373751	18958078	18910024	1991.342007	0.005711	1.35003	2.217078
P178_Plasma_B_v1	28.81	180.4	151	780953	152035862	151921785	114077	87724478	0.58	1	3738.802229	0.002762	10202893501	2648066660	8670759059	0.597116	0.402884	0.79394	18258.839606	0.444427	0.155475	2629.947352	18226515	64311384	64197307	6387.532708	0.002538	3.017224	5.153124
P178_Plasma_EoT_v1	28.71	208	151	955722	177013180	176876105	137075	107883460	0.61	1	4290.410276	0.002762	12137190938	3301151641	10228101663	0.601499	0.398501	0.786172	21720.409272	0.454083	0.145176	2623.331291	19117234	69129720	68992645	6944.283678	0.002538	1.946597	3.526925
P179_Biopsy_B_v1	28.3	193.9	151	204406	15769358	15743476	25882	7291727	0.46	1	167.536316	0.007597	544245735	56254360	678741524	0.469419	0.530581	0.906321	973.968373	0.228562	0.076458	2360.169079	1459570	8477631	8451749	325.810266	0.00698	7.874335	0.544712
P179_Germline_B_v1	29.38	203.4	151	120144	28878954	28849504	29450	10600774	0.37	1	1259.59255	0.004144	1758221334	490295746	1754026666	0.561772	0.438228	0.781947	3146.468335	0.403195	0.234688	2436.902314	7336765	18278180	18248730	1831.466621	0.003807	1.628237	1.905409
P179_Plasma_B_v1	29.4	194	151	367970	55133946	55071825	62121	16108455	0.29	1	2583.987756	0.005525	3395635797	969061571	3640078591	0.545262	0.454738	0.777977	6076.743756	0.407873	0.269892	2353.274475	18350760	39025491	38963370	4021.010943	0.005076	1.611	5.366124
P179_Plasma_PD_v1	28.71	262.8	151	1256070	269860206	269696521	163685	165667249	0.61	1	6332.207671	0.003453	16755302865	5843381601	17359140129	0.565563	0.434437	0.741428	29984.865326	0.411184	0.125555	2326.221731	25701333	104192957	104029272	9155.869315	0.003173	1.977335	3.273607
P180_Biopsy_B_v1	28.92	125.9	151	176227	24202044	24153397	48647	12661692	0.52	1	577.141702	0.006906	1416279678	219991947	1090191380	0.600144	0.399856	0.865553	2534.538215	0.387543	0.158669	2881.708693	3502606	11540352	11491705	1037.695563	0.006345	3.656746	2.19143
P180_Germline_B_v1	29.41	213	151	86436	25149976	25127270	22706	8814032	0.35	1	1167.350554	0.003453	1532465691	443372879	1536543947	0.562535	0.437465	0.775603	2742.461759	0.40353	0.243896	2420.413774	6915260	16335944	16313238	1657.560786	0.003173	1.148191	2.692513
P180_Plasma_B_v1	29.37	172.1	151	316368	65602852	65514668	88184	21126668	0.32	1	2649.908064	0.004144	4135924208	973284235	4276191518	0.544378	0.455622	0.809504	7401.545133	0.417516	0.254504	2444.671159	18103603	44476184	44388000	4511.748715	0.003807	3.215033	4.43679
P180_Plasma_EoT_v1	29.4	190.8	151	340461	50684874	50599837	85037	15949564	0.31	1	2315.64468	0.005525	3318587551	817304764	3213496088	0.562753	0.437247	0.802387	5938.860168	0.433609	0.271011	2504.971229	15377998	34735310	34650273	3711.866471	0.005076	4.752011	2.2476
P181_Biopsy_B_v1	29.23	150.5	151	232919	37387288	37315253	72035	21230583	0.57	1	805.31605	0.007597	2200642629	452393871	2003155520	0.569787	0.430213	0.829481	3938.214271	0.389806	0.135031	2621.919186	4186553	16156705	16084670	1364.220871	0.00698	6.30807	0.978437
P181_Germline_B_v1	29.39	214.8	151	88583	23238840	23217150	21690	8161107	0.35	1	1071.866272	0.005525	1405763258	408625529	1434807701	0.558412	0.441588	0.774786	2515.718296	0.400609	0.240989	2400.14166	6281145	15077733	15056043	1513.34961	0.005076	1.327324	1.87592
P181_Plasma_B_v1	29.37	191.7	151	234592	60325296	60216449	108847	25117003	0.42	1	2079.374261	0.005525	3898461660	980854573	3818528145	0.56098	0.43902	0.798977	6976.588176	0.427973	0.201319	2486.464692	10540675	35208293	35099446	3281.798492	0.005076	2.72216	2.849438
P181_Plasma_EoT_v1	29.35	201.3	151	332990	54940986	54866455	74531	20915721	0.38	1	2335.386715	0.004144	3712293747	919213538	3262743573	0.586694	0.413306	0.80153	6643.426797	0.447475	0.240696	2608.747663	12649583	34025265	33950734	3573.493269	0.003807	4.932478	0.195358
P182_Biopsy_B_v1	29.13	136.3	151	154108	32234102	32154025	80077	17237567	0.53	1	847.132187	0.006215	2057608814	357778072	1420066616	0.629753	0.370247	0.851875	3682.244581	0.422737	0.171285	2976.094736	4854038	14996535	14916458	1491.973915	0.005711	3.096485	4.792553
P182_Germline_B_v1	29.41	208.7	151	99310	28033058	28009425	23633	10796586	0.39	1	1192.038104	0.005525	1728179617	487970106	1701413202	0.565696	0.434304	0.779812	3092.70644	0.408264	0.226694	2447.22308	6519694	17236472	17212839	1717.262761	0.005076	1.183167	2.257585
P182_Plasma_B_v1	28.72	226.7	151	1035857	181804368	181666744	137624	116714685	0.64	1	4176.580595	0.004144	12088935276	3634785842	10705128857	0.594945	0.405055	0.768834	21634.052163	0.440359	0.129582	2537.525697	17392391	65089683	64952059	6366.136067	0.003807	4.378986	6.393295
P183_Biopsy_B_v1	29.08	133.1	151	192238	26544200	26491808	52392	12642979	0.48	1	651.489297	0.004834	1534630770	251630985	1298367121	0.579085	0.420915	0.85913	2746.336329	0.382875	0.160164	2759.952731	3997266	13901221	13848829	1148.843487	0.004442	12.344899	2.584514
P183_Germline_B_v1	29.45	205.1	151	107944	26982136	26960164	21972	10453074	0.39	1	1154.271776	0.004144	1695599506	467738638	1643472444	0.568281	0.431719	0.783788	3034.401899	0.416169	0.231866	2470.942703	6366169	16529062	16507090	1690.596734	0.003807	1.413255	2.788912
P183_Plasma_B_v1	29.38	195.4	151	183602	49408194	49341659	66535	19135434	0.39	1	2058.571903	0.003453	3388470942	871814669	2869298669	0.59755	0.40245	0.795362	6063.921713	0.45418	0.241785	2636.575552	11476711	30272760	30206225	3228.155822	0.003173	2.667576	4.014962
P183_Plasma_C3_v1	29.37	191.1	151	107395	33695456	33640366	55090	6265444	0.19	1	1971.050065	0.006906	2308545647	559203131	2041026023	0.584209	0.415791	0.805003	4131.314777	0.453722	0.347434	2608.951586	21351631	27430012	27374922	3163.520475	0.006345	7.097246	2.619111
P184_Biopsy_B_v1	29	151.8	151	100331	21892046	21867579	24467	8862593	0.4	1	871.90519	0.006215	1462190802	299925231	955807577	0.648332	0.351668	0.829793	2616.699598	0.442324	0.245801	2984.471689	5707665	13029453	13004986	1454.108044	0.005711	4.707587	5.499607
P184_Germline_B_v1	29.37	198.1	151	108237	29585506	29547152	38354	8780703	0.3	1	1558.495038	0.006215	1963137312	503365642	1584497439	0.608863	0.391137	0.795919	3513.180776	0.439435	0.286201	2688.370087	10723839	20804803	20766449	2288.11374	0.005711	2.828205	1.082279
P184_Plasma_B_v1	29.39	199.9	151	174881	47988518	47935353	53165	17772387	0.37	1	2203.978151	0.003453	3397949871	886979682	2679207003	0.615285	0.384715	0.793	6080.884964	0.468924	0.265691	2706.763749	12870715	30216131	30162966	3445.407554	0.003173	2.981676	3.501865
P184_Plasma_EoT_v1	29.42	177.7	151	194659	64679802	64561541	118261	19339368	0.3	1	2888.632563	0.004834	4309485483	1019522825	4138877746	0.562851	0.437149	0.808684	7712.145992	0.441245	0.278788	2525.067905	20092971	45340434	45222173	4872.696708	0.004442	3.452179	3.622875
P185_Germline_B_v1	28.35	289.8	151	1043096	131597962	131456248	141714	68520974	0.52	1	4195.226113	0.004144	7426973820	2721493186	8272663858	0.550914	0.449086	0.731832	13291.124103	0.373754	0.161706	2236.640927	19473155	63076988	62935274	5750.467437	0.003807	2.349966	1.207308
P185_Plasma_B_v1	28.4	249.2	151	2549563	130729824	130609735	120089	73721535	0.56	1	3616.44836	0.002072	8165950458	2577072895	8336755582	0.563058	0.436942	0.760117	14613.577965	0.413671	0.150278	2374.291646	15554749	57008289	56888200	5308.790222	0.001904	2.708098	2.85882
P185_Plasma_EoT_v1	28.75	209	151	1041640	226624800	226434056	190744	150259082	0.66	1	4315.823333	0.004834	15247280295	4106902681	13617894289	0.586987	0.413013	0.787803	27286.146357	0.445562	0.113978	2565.350659	18621833	76365718	76174974	6979.99728	0.004442	2.99516	2.794949
P186_Biopsy_B_v1	29.09	132.4	151	143976	25489522	25429403	60119	10663991	0.42	1	813.177243	0.006906	1555687376	267330636	1144777977	0.614267	0.385733	0.853358	2784.018697	0.404188	0.209155	2907.963467	5524016	14825531	14765412	1440.642856	0.006345	4.557566	0.150192
P186_Germline_B_v1	29.45	203.7	151	121241	31053422	31026057	27365	12251520	0.39	1	1285.949717	0.004834	1925844691	526229344	1912399800	0.561826	0.438174	0.785394	3446.442846	0.41071	0.224467	2447.879463	6953208	18801902	18774537	1883.60209	0.004442	1.38187	1.795375
P186_Plasma_B_v1	29.43	180	151	208830	62700888	62632085	68803	26116635	0.42	1	2251.266908	0.004144	4130888294	1020253971	3983425100	0.563917	0.436083	0.801936	7392.532989	0.436308	0.22106	2508.74275	12289603	36584253	36515450	3745.500678	0.003807	1.655665	2.952799
P186_Plasma_EoT_v1	29.4	184.5	151	171649	57605030	57536933	68097	23873512	0.41	1	2365.662889	0.006215	4156459080	1010931325	3098225831	0.625167	0.374833	0.804363	7438.29382	0.477844	0.247862	2789.64496	13171355	33731518	33663421	3858.314802	0.005711	2.929691	2.548798
P187_Biopsy_B_v1	28.97	121.4	151	237511	40944532	40845433	99099	25870321	0.63	1	668.687553	0.004144	2508868005	395421759	1634715346	0.639852	0.360148	0.863849	4489.806592	0.405793	0.110867	3066.322315	3903370	15074211	14975112	1226.66666	0.003807	3.718832	2.468661
P187_Germline_B_v1	29.4	213.8	151	108600	28986860	28961921	24939	10862128	0.37	1	1278.594624	0.005525	1767917539	509994357	1775251819	0.562008	0.437992	0.776113	3163.820418	0.403909	0.23074	2419.738979	7107372	18124732	18099793	1807.386187	0.005076	1.930177	1.806224
P187_Plasma_B_v1	29.28	161.6	151	260411	59449386	59332155	117231	19502206	0.33	1	2332.22743	0.005525	3766401440	864042312	3557795382	0.565499	0.434501	0.8134	6740.256553	0.419568	0.249537	2551.741941	16170982	39947180	39829949	4008.747937	0.005076	2.805521	3.079078
P187_Plasma_EoT_v1	29.38	183.7	151	347672	72189170	72054823	134347	29757726	0.41	1	2502.432689	0.005525	4756015777	1158508764	4534432496	0.56604	0.43396	0.804125	8511.245288	0.436309	0.208435	2525.055948	13030245	42431444	42297097	4066.025176	0.005076	1.87228	3.489955
P188_Biopsy_B_v1	29	122	151	75760	16146476	16112168	34308	11056752	0.68	1	225.882271	0.008287	1028343338	162663562	609923777	0.661329	0.338671	0.863423	1840.297173	0.421778	0.094947	3167.683666	1296385	5089724	5055416	414.272407	0.007614	2.223199	3.216211
P188_Germline_B_v1	29.25	200.1	151	137038	29865480	29839020	26460	12390339	0.41	1	1222.920613	0.006215	1866685002	506740026	1722748098	0.579425	0.420575	0.786494	3340.572166	0.413928	0.220501	2528.095039	6565022	17475141	17448681	1779.535654	0.005711	1.478656	2.043113
P188_Plasma_B_v1	29.35	183.1	151	271404	52035528	51928968	106560	21015831	0.4	1	1837.875249	0.005525	3404059866	829584028	3220459606	0.567962	0.432038	0.80405	6091.819257	0.433232	0.211913	2533.392222	9757085	31019697	30913137	2979.779889	0.005076	1.968861	3.55766
P188_Plasma_EoT_v1	29.38	187	151	145809	40776832	40714095	62737	16986753	0.42	1	1444.48877	0.006215	2700274661	663530826	2538545738	0.569909	0.430091	0.802744	4832.343092	0.438548	0.211068	2537.952878	7450423	23790079	23727342	2325.748218	0.005711	3.056605	2.47583
